# Wearable devices can identify Parkinson’s disease up to 7 years before clinical diagnosis

**DOI:** 10.1101/2022.11.28.22282809

**Authors:** Ann-Kathrin Schalkamp, Kathryn J Peall, Neil A Harrison, Cynthia Sandor

## Abstract

Parkinson’s disease (PD) is a progressive neurodegenerative movement disorder with a latent phase and no currently existing disease-modifying treatments. Reliable predictive biomarkers that could transform efforts to develop neuroprotective treatments remain to be identified. Using UK Biobank, we investigated the predictive value of accelerometry in identifying prodromal PD in the general population and compared this digital biomarker to models based on genetics, lifestyle, blood biochemistry, and prodromal symptoms data. Machine learning models trained using accelerometry data achieved better test performance in distinguishing both clinically diagnosed PD (N = 153) (area under precision recall curve (AUPRC): 0.14± 0.04) and prodromal PD (N = 113) up to seven years pre-diagnosis (AUPRC: 0.07± 0.03) from the general population (N = 33009) than all other modalities tested. Accelerometry is a potentially important, low-cost screening tool for determining people at risk of developing PD and identifying subjects for clinical trials of neuroprotective treatments.

## Supplementary material for "Wearable devices can identify Parkinson’s disease up to 7 years before clinical diagnosis": All Supplemental Tables 1-17

### Sheet: SupTable1_Overview of study pop
Unnamed: 0	Unnamed: 1	average acceleration [milligal]	average acceleration [milligal].1	age [years]	age [years].1	initial visit age [years]	initial visit age [years].1	time from acceleration data to diagnosis [years]	time from acceleration data to diagnosis [years].1	male	depressed	PD	sample
		mean	std	mean	std	mean	std	mean	std	percent	percent	percent	size
diagnosis	Group
ParkinsonDisease	Diseased	20.0738	8.40532	67.6242	5.81206	61.9606	5.80756	-4.90219	5.9708	60.8059	17.5824	100	273
ParkinsonDisease	Healthy_Diseased	26.7894	7.48298	67.6242	5.83462	61.7519	5.82806			60.8059	0	0	273
ParkinsonDisease	Healthy_Prodromal	26.3236	7.23969	69.2372	4.96042	63.2532	4.88542			69.3878	0	0	196
ParkinsonDisease	Prodromal	19.9384	7.43911	69.2531	4.9653	63.7475	4.8175	4.33132	1.29592	69.3878	12.7551	100	196
AllCauseDementia	Diseased	26.6601	8.86288	61.7489	8.16226	56.1394	8.12664	-7.91758	9.26114	37.2211	80.8316	1.21704	986
AllCauseDementia	Prodromal	23.3524	7.50163	69.7603	5.31507	64.1155	5.10612	4.66097	1.29487	53.0026	18.799	13.577	383
AlzheimerDisease	Diseased	26.0102	7.37421	69.6183	4.70199	63.6097	4.84579	-1.06275	2.73427	61.0169	23.7288	1.69492	59
AlzheimerDisease	Prodromal	24.1495	7.72497	70.4785	4.25744	64.7808	4.1767	4.79116	1.22217	46.4052	16.3399	5.88235	153
AllCauseParkinsonism	Diseased	20.6288	8.6988	67.2068	6.20773	61.5585	6.13429	-5.44953	6.50692	59.7403	19.1558	88.6364	308
AllCauseParkinsonism	Prodromal	20.0048	7.31459	69.0788	5.14421	63.5446	5.04284	4.33949	1.28744	67.2986	13.7441	92.891	211
Dystonia	Diseased	26.4695	9.38545	64.0635	8.1432	58.4535	7.77009	-8.23129	13.1225	33.3333	20.9877	9.87654	81
Osteoarthritis	Diseased	26.8195	12.2798	66.042	6.47375	60.2783	6.44795	-11.6105	10.0349	36.5055	14.677	0.674523	12305
Osteoarthritis	Prodromal	27.9816	8.18613	65.3463	6.78959	59.7503	6.78866	3.93578	1.23472	38.657	12.5227	0.907441	1102
Depression	Diseased	26.8094	8.44749	61.365	7.78058	55.6411	7.7603	-18.3041	13.0065	33.3719	100	0.76729	9514
Depression	Prodromal	27.8401	7.75914	58.6487	8.31348	53.2007	8.15987	3.20726	0.968246	48.6111	100	0	72
Healthy	Healthy	29.111	16.027	61.4172	7.89927	55.6762	7.8628			46.1043	0	0	43753

### Sheet: Sup Table 2 Codes
disease	UK Biobank Self Report	ICD 10	ICD 9	Read V2	Read CTV3
ParkinsonDisease	1262	G20	3320	Eu023, F11x9, F12.., F120., F12z., F1303	2975., 297A., Eu023, F12.., F12z., F1303, F13z., X003a, X003l, X769G, X76px, Xa9zw, XaBfN, XaIel, XaIn7, XaOfZ
AllCauseParkinsonism	1262	G20, G21, G210, G211, G212, G213, G214, G218, G219, G22, G230, G231, G232, G233, G238, G239, G259, G26, G903	3320, 3321, 3330	A94y1, Eu023, F11x9, F12.., F120., F121., F122., F123., F124., F12W., F12X., F12z., F130., F1300, F1301, F1302, F1303, F1304, F1305, F1306, F130z, F13z0, F13z3, F13z6, F13zz, F174., F1740, F1741, F24y0, F24y2, F36y0, Fyu20, Fyu21, Fyu22, Fyu23, Fyu28, Fyu29, Fyu2B	2975., 297A., A94y1, Eu023, F12.., F12.., F12.., F121., F121., F12z., F13.., F130., F1300, F1301, F1302, F1303, F1304, F1305, F130z, F13z., F13z., F13z., F13z., F13z., F13z0, F13z0, F13zz, Fyu20, Fyu21, Fyu22, Fyu23, Fyu28, Fyu29, Fyu2B, Ua1or, X002M, X002N, X002O, X002P, X003M, X003Z, X003a, X003b, X003b, X003c, X003d, X003e, X003f, X003g, X003h, X003i, X003j, X003l, X003n, X003o, X003t, X003u, X003v, X003w, X003x, X003y, X004A, X004D, X00CT, X769G, X769G, X769G, X76px, XE15G, Xa9zw, Xa9zw, Xa9zw, XaBfN, XaBfN, XaIel, XaIel, XaIel, XaIel, XaIel, XaIn7, XaJgO, XaOfZ, XaeUM, XaeUN
AlzheimerDisease		F00, F000, F001, F002, F009, G30, G300, G301, G308, G309	3310	Eu00., Eu00., Eu000, Eu000, Eu001, Eu001, Eu002, Eu002, Eu00z, Eu00z, F110., F1100, F1101, Fyu30	Eu00., Eu00., Eu002, Eu002, Eu00z, Eu00z, F110., F110., F110., F110., F110., F110., F110., F110., F110., Fyu30, X002x, X002x, X002y, X002z, X0030, X0030, X0031, X0032, X0033, X00Qz, X00R2, XaIKB, XaIKB, XaIKC, XaIKC
AllCauseDementia	1263	A810, F00, F000, F001, F002, F009, F01, F010, F011, F012, F013, F018, F019, F02, F020, F021, F022, F023, F024, F028, F03, F051, F106, G30, G300, G301, G308, G309, G310, G311, G318, I673	2902, 2903, 2904, 2912, 2941, 3310, 3311, 3312, 3315	A411., A4110, Eu00., Eu00., Eu000, Eu000, Eu001, Eu001, Eu002, Eu002, Eu00z, Eu00z, Eu01., Eu010, Eu011, Eu012, Eu013, Eu01y, Eu01z, Eu02., Eu020, Eu020, Eu021, Eu021, Eu022, Eu023, Eu024, Eu025, Eu025, Eu02y, Eu02z, Eu041, Eu106, F10y., F10y0, F10y1, F10y2, F10yz, F110., F1100, F1101, F111., F112., F116., F116., F118., F11x7, F11x9, F11y., F11y2, F11yz, F21y2, Fyu30, Fyu31, G678.	1B1A0, A411., E...., E000., E001., E0010, E0011, E0012, E0013, E002., E0020, E0021, E003., E0040, E0040, E0041, E0041, E0041, E0042, E0042, E0043, E0043, E011., E0111, E0112, E011z, E02y2, E031., Eu00., Eu00., Eu002, Eu002, Eu00z, Eu00z, Eu01y, Eu01z, Eu02., Eu02., Eu020, Eu020, Eu021, Eu021, Eu022, Eu023, Eu02y, Eu02z, Eu041, Eu106, F10y., F10y0, F10y1, F10yz, F110., F110., F110., F110., F110., F110., F110., F110., F110., F111., F111., F112., F11x7, F11yz, F21y2, Fyu30, Fyu31, X002U, X002V, X002W, X002w, X002w, X002w, X002x, X002x, X002y, X002z, X0030, X0030, X0031, X0032, X0033, X0034, X0034, X0035, X0036, X0037, X0039, X003A, X003A, X003E, X003F, X003G, X003K, X003P, X003R, X003T, X003V, X003W, X003X, X003Y, X003l, X003m, X004B, X004E, X005L, X005M, X005N, X005O, X005P, X00Dx, X00Qz, X00Qz, X00Qz, X00Qz, X00R0, X00R2, X00R2, X00R2, X00R2, X00RH, X00SO, XE1Xr, XE1Xs, XE1Xs, XE1Xv, XE1YQ, XE1Z6, XM09N, XM09N, XM09O, XM09O, Xa0lH, Xa0lH, Xa0s2, Xa0s2, Xa0s2, Xa0s2, Xa0sC, Xa0sE, XaA1S, XaA1S, XaE74, XaE74, XaIKB, XaIKB, XaIKC, XaIKC, XaIRJ, XaKyY, XaKyY, XaOfZ, XaPws, XaX51, XabVp, XabVp
Dystonia		G24	3337, 3338, 3336		F13z., X004F, X004Z, XE0rm, XaIel, XaNms
Osteoarthritis	1465	M16, M163, M169, M189	7153	N0539, N0545, N05z5, N05zJ, Nyu22	N053., N0539, N0545, N05z5, N05zE, N05zJ, Nyu22, X7038, X7038, X703E, X703F, X703K, X703K, X7041, XE1DD, XE1DV, XE1DX, XE1De, XE1Gm, XaIna
Depression	1286	F204, F32, F328, F33, F330, F331, F332, F333, F334, F338	2962, 2963, 3004, 3119	Eu204, Eu32., Eu32A, Eu32B, Eu32y, Eu330, Eu331, Eu332, Eu333, Eu334, Eu33y	2257., 2257., E0043, E0043, E1131, E1132, E1133, E1134, E1136, E1137, E11y2, E130., E2B0., E2B1., Eu32y, Eu330, Eu331, Eu332, Eu333, Eu334, Eu33y, X00Qy, X00S8, X00SO, X00SO, X00SO, X00SR, X00SR, X00SS, X00SS, X00SU, XE1Y1, XE1Za, XE1Zc, XE1Zd, XE1Ze, XM1GC, XM1GC, Xa0wV, XaB9J, XaB9J, XaB9J, XaCHo, XaCIt, XaCIt, XaCIu, XaCIu, XaX54, XaY2C
prodromal_symptom	UK Biobank Self Report	ICD 10	ICD 9	Read V2	Read CTV3
Depression	1286	F204, F32, F328, F33, F330, F331, F332, F333, F334, F338	2962, 2963, 3004, 3119	Eu204, Eu32., Eu32A, Eu32B, Eu32y, Eu330, Eu331, Eu332, Eu333, Eu334, Eu33y	2257., 2257., E0043, E0043, E1131, E1132, E1133, E1134, E1136, E1137, E11y2, E130., E2B0., E2B1., Eu32y, Eu330, Eu331, Eu332, Eu333, Eu334, Eu33y, X00Qy, X00S8, X00SO, X00SO, X00SO, X00SR, X00SR, X00SS, X00SS, X00SU, XE1Y1, XE1Za, XE1Zc, XE1Zd, XE1Ze, XM1GC, XM1GC, Xa0wV, XaB9J, XaB9J, XaB9J, XaCHo, XaCIt, XaCIt, XaCIu, XaCIu, XaX54, XaY2C
RBD		G478		Fy05., Fy06., Fyu58	E274A, E274E, Fyu58, X008C, X008D, X008E, X008G, X008H, X7649, X764K, X76AF, X76AG, Xa0Kk, Xa0Kl, XaJEd, XaZKa
UrinaryIncontinence	1202	N394, R32	7883	Kyu5A, R083., R0830, R0831, R0832, R083z	1A22., 1A23., 1A23., 1A26., 3940., Kyu5A, R083., R0830, R0831, R0832, R083z, X008B, X30C5, X30OH, X30OI, X30OJ, X30OK, X30OM, X30ON, X30OO, X77Tb, Xa1uO, Xa1uP, XaYX9, XaYX9, XabdF, XabdN
ErectileDysfunction	1518	N484, F522	3027	Eu522, K27y1, K27y7	E2273, E2273, Eu522, K27y1, X400F, X400F, X400G, X400G, X400H, X400I, X401k, X401k, X401l, X401l, X401m, X401m, X401n, X401n, X76M2, X76M3, X76ME, X76ME, X76MF, X76MM, X76MM, X76MO, X76MO, XE1Zs, Xa044, Xa044, Xa24H, XaXgw, XaXgw, Xaa8r
Constipation	1599	K590	56409, 56402	J520., J5200, J5201, J5202, J5203, J5204, J520y, J520z	19EA., J520., J5200, J5201, J5202, J520y, J520z, X30Bl, X30Bm, XE0rD, Xa7n2, XaE1r
Anxiety	1287	F412, F413, F418, F419, F480, F488, F489, F064	3000, 3001, 3002, 3005, 3009	Eu054, Eu412, Eu413, Eu41y, Eu41z, Eu460, Eu46y, Eu46z	1682., E...., E20.., E20.., E200., E200., E2004, E20y1, E20y3, E272., Eu41., Eu413, Eu41y, Eu41z, Eu46., Eu46y, Eu46z, N2472, Ua1qg, Ua1qh, Ua1qi, Ua1qj, Ua1qk, Ua1ql, Ua1qm, Ua1qn, Ua1qo, Ua1qp, X00RP, X00SO, X00Sb, X00Sc, X208I, X40Xl, X767J, XC0CP, XE0rb, XE1YD, XE1Zj, XE1Zp, XE1hk, XE1hl, XM010, XM06b, XM0D3, XM0D3, XM0yx, XM0z0, XM1AV, Xa00x, Xa1a6, Xa1a7, Xa1a9, Xa1aA, Xa7k9, Xa7kB, XaB9J, ZV402
OrthostaticHypotension		I951	4580	G870.	G870., XM02W
Hyposmia		R430	7811	R0110	2BP3., R0110, X008M, X008N, X008O, XE0rs, XM0CW, XM0CX, XM1Po

### Sheet: SupTable3_Differences in accele
group	hour	T	dof	alternative	p-value	CI95%	cohen-d	BF10	power
diagnosed vs matched healthy	Average0000___0059	0.545644	544	two-sided	0.585535	[-0.84 1.49]	0.0467028	0.11	0.0846215
diagnosed vs matched healthy	Average0100___0159	-0.539497	544	two-sided	0.589765	[-0.76 0.43]	0.0461767	0.11	0.0838334
diagnosed vs matched healthy	Average0200___0259	-1.7584	544	two-sided	0.0792413	[-0.95 0.05]	0.150505	0.428	0.419018
diagnosed vs matched healthy	Average0300___0359	-1.68823	544	two-sided	0.0919407	[-0.71 0.05]	0.144499	0.381	0.3919
diagnosed vs matched healthy	Average0400___0459	-1.11351	544	two-sided	0.265983	[-0.71 0.2 ]	0.0953074	0.174	0.199166
diagnosed vs matched healthy	Average0500___0559	-0.352558	544	two-sided	0.724556	[-0.93 0.65]	0.0301762	0.101	0.0643061
diagnosed vs matched healthy	Average0600___0659	1.11901	544	two-sided	0.263629	[-0.75 2.73]	0.0957786	0.175	0.20068
diagnosed vs matched healthy	Average0700___0759	4.16123	544	two-sided	3.68e-05	[3.2 8.91]	0.356169	392.494	0.985879
diagnosed vs matched healthy	Average0800___0859	5.44608	544	two-sided	7.81e-08	[ 5.91 12.57]	0.466142	129000	0.999746
diagnosed vs matched healthy	Average0900___0959	7.82346	544	two-sided	2.69e-14	[ 9.68 16.16]	0.669627	213000000000	1
diagnosed vs matched healthy	Average1000___1059	7.31527	544	two-sided	9.26e-13	[ 9.67 16.77]	0.62613	6920000000	1
diagnosed vs matched healthy	Average1100___1159	7.92188	544	two-sided	1.33e-14	[10.15 16.85]	0.67805	422000000000	1
diagnosed vs matched healthy	Average1200___1259	7.36859	544	two-sided	6.44e-13	[ 8.39 14.48]	0.630693	9820000000	1
diagnosed vs matched healthy	Average1300___1359	7.19523	544	two-sided	2.08e-12	[ 7.84 13.72]	0.615855	3170000000	1
diagnosed vs matched healthy	Average1400___1459	6.91719	544	two-sided	1.3e-11	[ 7.75 13.9 ]	0.592057	541000000	1
diagnosed vs matched healthy	Average1500___1559	7.194	544	two-sided	2.1e-12	[ 7.92 13.87]	0.61575	3140000000	1
diagnosed vs matched healthy	Average1600___1659	7.25739	544	two-sided	1.37e-12	[ 8.38 14.6 ]	0.621175	4740000000	1
diagnosed vs matched healthy	Average1700___1759	7.35142	544	two-sided	7.24e-13	[ 7.52 13. ]	0.629223	8770000000	1
diagnosed vs matched healthy	Average1800___1859	7.3651	544	two-sided	6.6e-13	[ 8.27 14.29]	0.630394	9600000000	1
diagnosed vs matched healthy	Average1900___1959	7.22765	544	two-sided	1.67e-12	[ 7.36 12.86]	0.61863	3910000000	1
diagnosed vs matched healthy	Average2000___2059	5.79589	544	two-sided	1.15e-08	[4.28 8.66]	0.496083	801000	0.999935
diagnosed vs matched healthy	Average2100___2159	5.02414	544	two-sided	6.87e-07	[2.76 6.32]	0.430026	16500	0.998876
diagnosed vs matched healthy	Average2200___2259	5.18531	544	two-sided	3.05e-07	[2.59 5.76]	0.443821	35500	0.99935
diagnosed vs matched healthy	Average2300___2359	3.21054	544	two-sided	0.00140304	[0.92 3.81]	0.274797	13.883	0.893417
prodromal vs matched healthy	Average0000___0059	0.616541	390	two-sided	0.537897	[-0.67 1.29]	0.06228	0.134	0.0943345
prodromal vs matched healthy	Average0100___0159	-0.746598	390	two-sided	0.455756	[-0.72 0.32]	0.0754178	0.146	0.115562
prodromal vs matched healthy	Average0200___0259	-0.219122	390	two-sided	0.82667	[-0.32 0.25]	0.0221347	0.114	0.0554911
prodromal vs matched healthy	Average0300___0359	-0.0744457	390	two-sided	0.940694	[-0.23 0.21]	0.00752015	0.112	0.050632
prodromal vs matched healthy	Average0400___0459	-0.77855	390	two-sided	0.436717	[-0.57 0.25]	0.0786454	0.15	0.121443
prodromal vs matched healthy	Average0500___0559	-0.663807	390	two-sided	0.507206	[-0.53 0.26]	0.0670547	0.138	0.101549
prodromal vs matched healthy	Average0600___0659	1.47341	390	two-sided	0.141448	[-0.43 3.02]	0.148836	0.318	0.312303
prodromal vs matched healthy	Average0700___0759	3.76263	390	two-sided	0.000193962	[ 3.78 12.06]	0.380083	93.978	0.963544
prodromal vs matched healthy	Average0800___0859	5.9656	390	two-sided	5.47e-09	[ 7.63 15.12]	0.602617	1730000	1
prodromal vs matched healthy	Average0900___0959	6.8364	390	two-sided	3.14e-11	[10.36 18.72]	0.690581	240000000	1
prodromal vs matched healthy	Average1000___1059	7.46518	390	two-sided	5.48e-13	[11.34 19.45]	0.754097	11800000000	1
prodromal vs matched healthy	Average1100___1159	6.30074	390	two-sided	8.01e-10	[ 8.35 15.92]	0.636471	10800000	1
prodromal vs matched healthy	Average1200___1259	6.36269	390	two-sided	5.56e-10	[ 7.78 14.74]	0.642728	15300000	1
prodromal vs matched healthy	Average1300___1359	6.90338	390	two-sided	2.07e-11	[ 8.31 14.94]	0.697347	359000000	1
prodromal vs matched healthy	Average1400___1459	6.75597	390	two-sided	5.18e-11	[ 9.3 16.93]	0.682456	149000000	1
prodromal vs matched healthy	Average1500___1559	4.30931	390	two-sided	2.08e-05	[ 4.59 12.29]	0.435306	736.23	0.990325
prodromal vs matched healthy	Average1600___1659	5.19844	390	two-sided	3.25e-07	[ 5.14 11.4 ]	0.525122	36000	0.999372
prodromal vs matched healthy	Average1700___1759	5.12611	390	two-sided	4.67e-07	[ 4.78 10.73]	0.517816	25600	0.999193
prodromal vs matched healthy	Average1800___1859	5.07745	390	two-sided	5.94e-07	[ 4.77 10.79]	0.5129	20400	0.999048
prodromal vs matched healthy	Average1900___1959	3.91045	390	two-sided	0.00010864	[3.18 9.61]	0.395015	159.814	0.973861
prodromal vs matched healthy	Average2000___2059	4.61391	390	two-sided	5.37e-06	[2.83 7.02]	0.466075	2591.24	0.995886
prodromal vs matched healthy	Average2100___2159	3.91861	390	two-sided	0.000105164	[1.6 4.82]	0.395839	164.657	0.974351
prodromal vs matched healthy	Average2200___2259	3.51959	390	two-sided	0.000483242	[1.47 5.19]	0.355532	40.938	0.939542
prodromal vs matched healthy	Average2300___2359	3.54065	390	two-sided	0.000447369	[1.24 4.33]	0.35766	43.904	0.942019

### Sheet: Sup Table 4 Covariates
covariate	statistic (pearson r/mann-whitney U)	p-value	N
age	-0.141483	2.12165e-194	43753
BMI	-0.144179	9.86324e-167	36058
male sex	215370366	2.93795e-65	43753 (20172/23581)

### Sheet: SupTable5_Performance metrics f
metric	Unnamed: 1	AUROC	AUROC.1	AUPRC	AUPRC.1
statistic		mean	std	mean	std
model	feature
diagnosed vs matched unaffected controls	genetics+family+all_acc_features_stacked	0.792404	0.0692371	0.808784	0.0780991
diagnosed vs matched unaffected controls	lifestyle+all_acc_features_stacked	0.803947	0.0764104	0.831223	0.0844828
diagnosed vs matched unaffected controls	blood+all_acc_features_stacked	0.77531	0.0785906	0.791582	0.0899242
diagnosed vs matched unaffected controls	prodromalsigns_beforePD+all_acc_features_stacked	0.824044	0.0704863	0.846521	0.0693079
diagnosed vs matched unaffected controls	all_acc_features+blood+lifestyle+genetics+prodromalsigns_beforePD_stacked	0.799306	0.0510045	0.816142	0.0623826
diagnosed vs matched unaffected controls	intercept	0.5	0	0.5	0.00819672
diagnosed vs matched unaffected controls	covariates	0.439761	0.0198606	0.475995	0.0246158
diagnosed vs matched unaffected controls	PRS	0.595449	0.0440652	0.614941	0.0488519
diagnosed vs matched unaffected controls	genetics+family	0.534429	0.0528896	0.568823	0.0771733
diagnosed vs matched unaffected controls	lifestyle_nofam	0.531526	0.0698868	0.558876	0.0709515
diagnosed vs matched unaffected controls	blood	0.497288	0.035515	0.52171	0.0551465
diagnosed vs matched unaffected controls	prodromalsigns_beforePD	0.545935	0.0388687	0.642276	0.0429581
diagnosed vs matched unaffected controls	acc	0.746292	0.0628649	0.774952	0.0636572
diagnosed vs matched unaffected controls	all_acc_features	0.804974	0.0848437	0.824041	0.100039
diagnosed vs matched unaffected controls	genetics+family+all_acc_features	0.814263	0.0796023	0.83148	0.0966684
diagnosed vs matched unaffected controls	lifestyle+all_acc_features	0.805418	0.0849614	0.818789	0.0993791
diagnosed vs matched unaffected controls	blood+all_acc_features	0.804794	0.0846586	0.824855	0.0984484
diagnosed vs matched unaffected controls	prodromalsigns_beforePD+all_acc_features	0.803926	0.0780576	0.826111	0.0998146
diagnosed vs matched unaffected controls	all_acc_features+blood+lifestyle+genetics+prodromalsigns_beforePD	0.813	0.0755398	0.831332	0.0963043
prodromal vs matched unaffected controls	genetics+family+all_acc_features_stacked	0.700327	0.0674306	0.74594	0.0669426
prodromal vs matched unaffected controls	lifestyle+all_acc_features_stacked	0.69249	0.0613222	0.704627	0.0507612
prodromal vs matched unaffected controls	blood+all_acc_features_stacked	0.69457	0.114699	0.714429	0.119651
prodromal vs matched unaffected controls	prodromalsigns_beforePD+all_acc_features_stacked	0.793951	0.0584656	0.812908	0.0493514
prodromal vs matched unaffected controls	all_acc_features+blood+lifestyle+genetics+prodromalsigns_beforePD_stacked	0.75061	0.109788	0.768015	0.10818
prodromal vs matched unaffected controls	intercept	0.5	0	0.5	0.0111111
prodromal vs matched unaffected controls	covariates	0.417082	0.051873	0.474212	0.028389
prodromal vs matched unaffected controls	PRS	0.588795	0.0879223	0.615751	0.11062
prodromal vs matched unaffected controls	genetics+family	0.514625	0.0928496	0.562284	0.0763311
prodromal vs matched unaffected controls	lifestyle_nofam	0.426104	0.0746794	0.481869	0.0327734
prodromal vs matched unaffected controls	blood	0.507355	0.106962	0.567451	0.110197
prodromal vs matched unaffected controls	prodromalsigns_beforePD	0.689569	0.0582245	0.74173	0.0612779
prodromal vs matched unaffected controls	acc	0.746795	0.0350046	0.775893	0.0559156
prodromal vs matched unaffected controls	all_acc_features	0.720674	0.0897281	0.752011	0.09371
prodromal vs matched unaffected controls	genetics+family+all_acc_features	0.746262	0.0680089	0.773252	0.0870225
prodromal vs matched unaffected controls	lifestyle+all_acc_features	0.760577	0.0667054	0.800138	0.0677363
prodromal vs matched unaffected controls	blood+all_acc_features	0.715363	0.080121	0.741419	0.0791032
prodromal vs matched unaffected controls	prodromalsigns_beforePD+all_acc_features	0.709022	0.057718	0.729981	0.058844
prodromal vs matched unaffected controls	all_acc_features+blood+lifestyle+genetics+prodromalsigns_beforePD	0.752363	0.0722736	0.792087	0.0719847
diagnosed and prodromal vs matched unaffected controls	genetics+family+all_acc_features_stacked	0.803872	0.0626971	0.828	0.0552657
diagnosed and prodromal vs matched unaffected controls	lifestyle+all_acc_features_stacked	0.795866	0.0781368	0.81637	0.0599496
diagnosed and prodromal vs matched unaffected controls	blood+all_acc_features_stacked	0.780009	0.0652945	0.779724	0.0424838
diagnosed and prodromal vs matched unaffected controls	prodromalsigns_beforePD+all_acc_features_stacked	0.840428	0.0562775	0.861231	0.0483411
diagnosed and prodromal vs matched unaffected controls	all_acc_features+blood+lifestyle+genetics+prodromalsigns_beforePD_stacked	0.83578	0.0661783	0.845398	0.0639355
diagnosed and prodromal vs matched unaffected controls	intercept	0.5	0	0.5	0.00330424
diagnosed and prodromal vs matched unaffected controls	covariates	0.399401	0.0304755	0.446429	0.0101071
diagnosed and prodromal vs matched unaffected controls	PRS	0.588895	0.0231807	0.5981	0.0426283
diagnosed and prodromal vs matched unaffected controls	genetics+family	0.577481	0.059261	0.600423	0.0676232
diagnosed and prodromal vs matched unaffected controls	lifestyle_nofam	0.495096	0.0433049	0.537024	0.0377477
diagnosed and prodromal vs matched unaffected controls	blood	0.530186	0.0327723	0.540622	0.0222202
diagnosed and prodromal vs matched unaffected controls	prodromalsigns_beforePD	0.576379	0.0412125	0.677599	0.0367143
diagnosed and prodromal vs matched unaffected controls	acc	0.752274	0.0583129	0.779459	0.0518808
diagnosed and prodromal vs matched unaffected controls	all_acc_features	0.802394	0.0681311	0.82287	0.0507416
diagnosed and prodromal vs matched unaffected controls	genetics+family+all_acc_features	0.812974	0.0663796	0.838829	0.051088
diagnosed and prodromal vs matched unaffected controls	lifestyle+all_acc_features	0.79976	0.0698426	0.824226	0.0517619
diagnosed and prodromal vs matched unaffected controls	blood+all_acc_features	0.795496	0.0627373	0.816234	0.0433755
diagnosed and prodromal vs matched unaffected controls	prodromalsigns_beforePD+all_acc_features	0.837477	0.0434363	0.851229	0.0360138
diagnosed and prodromal vs matched unaffected controls	all_acc_features+blood+lifestyle+genetics+prodromalsigns_beforePD	0.804156	0.0606748	0.831995	0.0462422
diagnosed vs all unaffected controls	genetics+family+all_acc_features_stacked	0.843976	0.0321628	0.0445982	0.0136682
diagnosed vs all unaffected controls	lifestyle+all_acc_features_stacked	0.761532	0.169069	0.0564844	0.0584647
diagnosed vs all unaffected controls	blood+all_acc_features_stacked	0.861338	0.0495917	0.0802657	0.0523686
diagnosed vs all unaffected controls	prodromalsigns_beforePD+all_acc_features_stacked	0.860885	0.04685	0.054867	0.0193334
diagnosed vs all unaffected controls	all_acc_features+blood+lifestyle+genetics+prodromalsigns_beforePD_stacked	0.835345	0.0501713	0.0444447	0.0166829
diagnosed vs all unaffected controls	intercept	0.5	0	0.00608592	0.000108934
diagnosed vs all unaffected controls	covariates	0.590693	0.18995	0.0131304	0.0108741
diagnosed vs all unaffected controls	PRS	0.706818	0.0585656	0.0208075	0.010519
diagnosed vs all unaffected controls	genetics+family	0.661449	0.0576185	0.0117801	0.00323744
diagnosed vs all unaffected controls	lifestyle_nofam	0.712293	0.0383557	0.0184075	0.00617364
diagnosed vs all unaffected controls	blood	0.726445	0.0472329	0.0197854	0.00709843
diagnosed vs all unaffected controls	prodromalsigns_beforePD	0.675024	0.150478	0.0913671	0.0483967
diagnosed vs all unaffected controls	acc	0.801121	0.027561	0.0859273	0.0486548
diagnosed vs all unaffected controls	all_acc_features	0.866095	0.0459444	0.182636	0.0403206
diagnosed vs all unaffected controls	genetics+family+all_acc_features	0.865534	0.0256833	0.205865	0.056721
diagnosed vs all unaffected controls	lifestyle+all_acc_features	0.873337	0.0365997	0.187746	0.0400187
diagnosed vs all unaffected controls	blood+all_acc_features	0.871611	0.0409729	0.199419	0.043656
diagnosed vs all unaffected controls	prodromalsigns_beforePD+all_acc_features	0.86712	0.0437177	0.205402	0.0475577
diagnosed vs all unaffected controls	all_acc_features+blood+lifestyle+genetics+prodromalsigns_beforePD	0.879338	0.0376787	0.224416	0.0546401
prodromal vs all unaffected controls	genetics+family+all_acc_features_stacked	0.849047	0.0202493	0.0225507	0.00819967
prodromal vs all unaffected controls	lifestyle+all_acc_features_stacked	0.835619	0.0303976	0.0228201	0.0100171
prodromal vs all unaffected controls	blood+all_acc_features_stacked	0.843588	0.0528241	0.0331859	0.0215114
prodromal vs all unaffected controls	prodromalsigns_beforePD+all_acc_features_stacked	0.866251	0.0267538	0.0635154	0.0672144
prodromal vs all unaffected controls	all_acc_features+blood+lifestyle+genetics+prodromalsigns_beforePD_stacked	0.869756	0.0355309	0.0418044	0.0420106
prodromal vs all unaffected controls	intercept	0.5	0	0.00450199	0.000109108
prodromal vs all unaffected controls	covariates	0.550755	0.345096	0.0116693	0.00886693
prodromal vs all unaffected controls	PRS	0.802949	0.0297289	0.028324	0.011578
prodromal vs all unaffected controls	genetics+family	0.687348	0.0524984	0.0111245	0.00225432
prodromal vs all unaffected controls	lifestyle_nofam	0.754444	0.0187056	0.0178544	0.0061136
prodromal vs all unaffected controls	blood	0.81279	0.0275872	0.0211992	0.0043453
prodromal vs all unaffected controls	prodromalsigns_beforePD	0.885867	0.0129291	0.0626955	0.0245929
prodromal vs all unaffected controls	acc	0.867508	0.0264581	0.0882471	0.0230303
prodromal vs all unaffected controls	all_acc_features	0.872845	0.0279369	0.119484	0.041673
prodromal vs all unaffected controls	genetics+family+all_acc_features	0.855315	0.0170614	0.100413	0.037541
prodromal vs all unaffected controls	lifestyle+all_acc_features	0.872349	0.0325191	0.121072	0.0452526
prodromal vs all unaffected controls	blood+all_acc_features	0.877595	0.0281293	0.0949514	0.0305136
prodromal vs all unaffected controls	prodromalsigns_beforePD+all_acc_features	0.889479	0.0353246	0.169575	0.089273
prodromal vs all unaffected controls	all_acc_features+blood+lifestyle+genetics+prodromalsigns_beforePD	0.879791	0.0283721	0.139424	0.0726468
diagnosed and prodromal vs all unaffected controls	genetics+family+all_acc_features_stacked	0.871882	0.0250155	0.167628	0.0564334
diagnosed and prodromal vs all unaffected controls	lifestyle+all_acc_features_stacked	0.869095	0.0426865	0.190908	0.0770461
diagnosed and prodromal vs all unaffected controls	blood+all_acc_features_stacked	0.881602	0.0159183	0.206081	0.0842677
diagnosed and prodromal vs all unaffected controls	prodromalsigns_beforePD+all_acc_features_stacked	0.880718	0.0106474	0.189783	0.0776468
diagnosed and prodromal vs all unaffected controls	all_acc_features+blood+lifestyle+genetics+prodromalsigns_beforePD_stacked	0.890399	0.0270781	0.184789	0.0707804
diagnosed and prodromal vs all unaffected controls	intercept	0.5	0	0.0105334	8.80811e-05
diagnosed and prodromal vs all unaffected controls	covariates	0.760923	0.0232003	0.0346482	0.00480738
diagnosed and prodromal vs all unaffected controls	PRS	0.64178	0.186285	0.0342251	0.0279885
diagnosed and prodromal vs all unaffected controls	genetics+family	0.695923	0.0243926	0.0327346	0.0130822
diagnosed and prodromal vs all unaffected controls	lifestyle_nofam	0.728159	0.0902119	0.0374526	0.0242645
diagnosed and prodromal vs all unaffected controls	blood	0.779872	0.0288118	0.0378838	0.00872651
diagnosed and prodromal vs all unaffected controls	prodromalsigns_beforePD	0.786218	0.0755863	0.216059	0.0853622
diagnosed and prodromal vs all unaffected controls	acc	0.827531	0.0445299	0.117075	0.0221878
diagnosed and prodromal vs all unaffected controls	all_acc_features	0.882774	0.0147468	0.240037	0.0368614
diagnosed and prodromal vs all unaffected controls	genetics+family+all_acc_features	0.881841	0.0130558	0.243772	0.0532852
diagnosed and prodromal vs all unaffected controls	lifestyle+all_acc_features	0.883589	0.0160661	0.249393	0.0421903
diagnosed and prodromal vs all unaffected controls	blood+all_acc_features	0.886319	0.0180218	0.237935	0.0519058
diagnosed and prodromal vs all unaffected controls	prodromalsigns_beforePD+all_acc_features	0.895061	0.0234866	0.308528	0.0767636
diagnosed and prodromal vs all unaffected controls	all_acc_features+blood+lifestyle+genetics+prodromalsigns_beforePD	0.888509	0.0133548	0.268397	0.0718334
diagnosed vs population	genetics+family+all_acc_features_stacked	0.830372	0.0393203	0.0318984	0.0182254
diagnosed vs population	lifestyle+all_acc_features_stacked	0.839969	0.0265312	0.0450076	0.0336625
diagnosed vs population	blood+all_acc_features_stacked	0.851272	0.0266108	0.0976199	0.114308
diagnosed vs population	prodromalsigns_beforePD+all_acc_features_stacked	0.838762	0.0251102	0.0437488	0.0234322
diagnosed vs population	all_acc_features+blood+lifestyle+genetics+prodromalsigns_beforePD_stacked	0.835668	0.0331598	0.0586144	0.0648715
diagnosed vs population	intercept	0.5	0	0.00461371	8.2331e-05
diagnosed vs population	covariates	0.666745	0.0225128	0.00872998	0.00224697
diagnosed vs population	PRS	0.637359	0.132042	0.0132138	0.00859777
diagnosed vs population	genetics+family	0.619875	0.0653688	0.00780365	0.00179034
diagnosed vs population	lifestyle_nofam	0.63645	0.0685713	0.0102744	0.00583432
diagnosed vs population	blood	0.706577	0.0775014	0.0150862	0.00787719
diagnosed vs population	prodromalsigns_beforePD	0.669632	0.0608495	0.0106169	0.00396033
diagnosed vs population	acc	0.782888	0.0454356	0.0550036	0.0448684
diagnosed vs population	all_acc_features	0.855402	0.0241356	0.144848	0.0404364
diagnosed vs population	genetics+family+all_acc_features	0.857847	0.0232117	0.171746	0.0653293
diagnosed vs population	lifestyle+all_acc_features	0.8575	0.0166616	0.160677	0.0639737
diagnosed vs population	blood+all_acc_features	0.857591	0.0114193	0.167872	0.0628738
diagnosed vs population	prodromalsigns_beforePD+all_acc_features	0.852593	0.0181278	0.155277	0.0596749
diagnosed vs population	all_acc_features+blood+lifestyle+genetics+prodromalsigns_beforePD	0.859368	0.0220154	0.164735	0.0621965
prodromal vs population	genetics+family+all_acc_features_stacked	0.833714	0.0362751	0.0131689	0.00379622
prodromal vs population	lifestyle+all_acc_features_stacked	0.8455	0.025429	0.0149288	0.00286553
prodromal vs population	blood+all_acc_features_stacked	0.850867	0.0355145	0.0179972	0.00947459
prodromal vs population	prodromalsigns_beforePD+all_acc_features_stacked	0.836351	0.0441122	0.0136217	0.0040505
prodromal vs population	all_acc_features+blood+lifestyle+genetics+prodromalsigns_beforePD_stacked	0.863038	0.0257383	0.0170162	0.00346754
prodromal vs population	intercept	0.5	0	0.00341163	8.24965e-05
prodromal vs population	covariates	0.560833	0.279807	0.0117565	0.0103045
prodromal vs population	PRS	0.554153	0.254261	0.0104139	0.00978417
prodromal vs population	genetics+family	0.664218	0.0395273	0.00646448	0.00127752
prodromal vs population	lifestyle_nofam	0.696471	0.0610205	0.00816777	0.00148099
prodromal vs population	blood	0.795192	0.0270866	0.0128362	0.00274947
prodromal vs population	prodromalsigns_beforePD	0.745154	0.0754303	0.0111144	0.00444459
prodromal vs population	acc	0.851528	0.019831	0.0614698	0.0450634
prodromal vs population	all_acc_features	0.870084	0.028604	0.0691798	0.0315518
prodromal vs population	genetics+family+all_acc_features	0.852782	0.0124859	0.100193	0.0568906
prodromal vs population	lifestyle+all_acc_features	0.850826	0.0279892	0.0759219	0.0412052
prodromal vs population	blood+all_acc_features	0.864875	0.0128852	0.0576897	0.0318532
prodromal vs population	prodromalsigns_beforePD+all_acc_features	0.873778	0.031756	0.0633869	0.0281205
prodromal vs population	all_acc_features+blood+lifestyle+genetics+prodromalsigns_beforePD	0.856852	0.0234795	0.0665057	0.0394386
diagnosed and prodromal vs population	genetics+family+all_acc_features_stacked	0.865843	0.0265649	0.0935261	0.0612509
diagnosed and prodromal vs population	lifestyle+all_acc_features_stacked	0.871088	0.0226263	0.130962	0.0592307
diagnosed and prodromal vs population	blood+all_acc_features_stacked	0.843068	0.0826975	0.134897	0.0788663
diagnosed and prodromal vs population	prodromalsigns_beforePD+all_acc_features_stacked	0.78229	0.18616	0.0597724	0.0154216
diagnosed and prodromal vs population	all_acc_features+blood+lifestyle+genetics+prodromalsigns_beforePD_stacked	0.825205	0.0771311	0.0874002	0.0467924
diagnosed and prodromal vs population	intercept	0.5	0	0.00799399	6.71996e-05
diagnosed and prodromal vs population	covariates	0.738116	0.0385427	0.0227438	0.00334245
diagnosed and prodromal vs population	PRS	0.646913	0.215599	0.0227568	0.0113085
diagnosed and prodromal vs population	genetics+family	0.662798	0.0399148	0.0161887	0.00491829
diagnosed and prodromal vs population	lifestyle_nofam	0.679395	0.0741308	0.0180004	0.00747508
diagnosed and prodromal vs population	blood	0.746956	0.0275126	0.0249157	0.00390148
diagnosed and prodromal vs population	prodromalsigns_beforePD	0.663938	0.187523	0.0212167	0.00866476
diagnosed and prodromal vs population	acc	0.813221	0.0378548	0.0799559	0.0177862
diagnosed and prodromal vs population	all_acc_features	0.87317	0.022205	0.175333	0.0564147
diagnosed and prodromal vs population	genetics+family+all_acc_features	0.875228	0.0226386	0.18005	0.0479192
diagnosed and prodromal vs population	lifestyle+all_acc_features	0.876695	0.0173894	0.195473	0.0529574
diagnosed and prodromal vs population	blood+all_acc_features	0.879487	0.0217606	0.184535	0.0452811
diagnosed and prodromal vs population	prodromalsigns_beforePD+all_acc_features	0.875792	0.02178	0.173926	0.0556343
diagnosed and prodromal vs population	all_acc_features+blood+lifestyle+genetics+prodromalsigns_beforePD	0.885934	0.0195035	0.197127	0.0476311

### Sheet: SupTable6_Significant differenc
model	Unnamed: 1	diagnosed vs matched unaffected controls	diagnosed vs matched unaffected controls.1	diagnosed vs matched unaffected controls.2	diagnosed vs matched unaffected controls.3	diagnosed vs matched unaffected controls.4	diagnosed vs matched unaffected controls.5	diagnosed vs matched unaffected controls.6	diagnosed vs matched unaffected controls.7	prodromal vs matched unaffected controls	prodromal vs matched unaffected controls.1	prodromal vs matched unaffected controls.2	prodromal vs matched unaffected controls.3	prodromal vs matched unaffected controls.4	prodromal vs matched unaffected controls.5	prodromal vs matched unaffected controls.6	prodromal vs matched unaffected controls.7	diagnosed and prodromal vs matched unaffected controls	diagnosed and prodromal vs matched unaffected controls.1	diagnosed and prodromal vs matched unaffected controls.2	diagnosed and prodromal vs matched unaffected controls.3	diagnosed and prodromal vs matched unaffected controls.4	diagnosed and prodromal vs matched unaffected controls.5	diagnosed and prodromal vs matched unaffected controls.6	diagnosed and prodromal vs matched unaffected controls.7	diagnosed vs all unaffected controls	diagnosed vs all unaffected controls.1	diagnosed vs all unaffected controls.2	diagnosed vs all unaffected controls.3	diagnosed vs all unaffected controls.4	diagnosed vs all unaffected controls.5	diagnosed vs all unaffected controls.6	diagnosed vs all unaffected controls.7	prodromal vs all unaffected controls	prodromal vs all unaffected controls.1	prodromal vs all unaffected controls.2	prodromal vs all unaffected controls.3	prodromal vs all unaffected controls.4	prodromal vs all unaffected controls.5	prodromal vs all unaffected controls.6	prodromal vs all unaffected controls.7	diagnosed and prodromal vs all unaffected controls	diagnosed and prodromal vs all unaffected controls.1	diagnosed and prodromal vs all unaffected controls.2	diagnosed and prodromal vs all unaffected controls.3	diagnosed and prodromal vs all unaffected controls.4	diagnosed and prodromal vs all unaffected controls.5	diagnosed and prodromal vs all unaffected controls.6	diagnosed and prodromal vs all unaffected controls.7	diagnosed vs population	diagnosed vs population.1	diagnosed vs population.2	diagnosed vs population.3	diagnosed vs population.4	diagnosed vs population.5	diagnosed vs population.6	diagnosed vs population.7	prodromal vs population	prodromal vs population.1	prodromal vs population.2	prodromal vs population.3	prodromal vs population.4	prodromal vs population.5	prodromal vs population.6	prodromal vs population.7	diagnosed and prodromal vs population	diagnosed and prodromal vs population.1	diagnosed and prodromal vs population.2	diagnosed and prodromal vs population.3	diagnosed and prodromal vs population.4	diagnosed and prodromal vs population.5	diagnosed and prodromal vs population.6	diagnosed and prodromal vs population.7
statistic		T	dof	alternative	p-value	CI95%	cohen-d	BF10	power	T	dof	alternative	p-value	CI95%	cohen-d	BF10	power	T	dof	alternative	p-value	CI95%	cohen-d	BF10	power	T	dof	alternative	p-value	CI95%	cohen-d	BF10	power	T	dof	alternative	p-value	CI95%	cohen-d	BF10	power	T	dof	alternative	p-value	CI95%	cohen-d	BF10	power	T	dof	alternative	p-value	CI95%	cohen-d	BF10	power	T	dof	alternative	p-value	CI95%	cohen-d	BF10	power	T	dof	alternative	p-value	CI95%	cohen-d	BF10	power
modality1	modality2
genetics+family+all_acc_features_stacked	genetics+family+all_acc_features_stacked	[0.0]	[8]	['two-sided']	[1.0]	[array([-0.11, 0.11])]	[0.0]	['0.492']	[0.05000000001333093]	[0.0]	[8]	['two-sided']	[1.0]	[array([-0.1, 0.1])]	[0.0]	['0.492']	[0.05000000001333093]	[0.0]	[8]	['two-sided']	[1.0]	[array([-0.08, 0.08])]	[0.0]	['0.492']	[0.05000000001333093]	[0.0]	[8]	['two-sided']	[1.0]	[array([-0.02, 0.02])]	[0.0]	['0.492']	[0.05000000001333093]	[0.0]	[8]	['two-sided']	[1.0]	[array([-0.01, 0.01])]	[0.0]	['0.492']	[0.05000000001333093]	[0.0]	[8]	['two-sided']	[1.0]	[array([-0.08, 0.08])]	[0.0]	['0.492']	[0.05000000001333093]	[0.0]	[8]	['two-sided']	[1.0]	[array([-0.03, 0.03])]	[0.0]	['0.492']	[0.05000000001333093]	[0.0]	[8]	['two-sided']	[1.0]	[array([-0.01, 0.01])]	[0.0]	['0.492']	[0.05000000001333093]	[0.0]	[8]	['two-sided']	[1.0]	[array([-0.09, 0.09])]	[0.0]	['0.492']	[0.05000000001333093]
genetics+family+all_acc_features_stacked	lifestyle+all_acc_features_stacked	[-0.4361232087919588]	[8]	['two-sided']	[0.6742771179979616]	[array([-0.14, 0.1 ])]	[0.2758285360487522]	['0.523']	[0.0672694860024273]	[1.0995685860826383]	[8]	['two-sided']	[0.3035048191065786]	[array([-0.05, 0.13])]	[0.6954282351184117]	['0.705']	[0.16324660790676784]	[0.31894877919062886]	[8]	['two-sided']	[0.7579339082841043]	[array([-0.07, 0.1 ])]	[0.20172091983450058]	['0.508']	[0.05919965787682781]	[-0.44266986556904975]	[8]	['two-sided']	[0.6697291529345238]	[array([-0.07, 0.05])]	[0.27996900534374913]	['0.524']	[0.0677963138112254]	[-0.04652678600315029]	[8]	['two-sided']	[0.9640308736914318]	[array([-0.01, 0.01])]	[0.0294261231954394]	['0.493']	[0.050194834462647935]	[-0.5450592469582646]	[8]	['two-sided']	[0.600573849128599]	[array([-0.12, 0.08])]	[0.34472573602486395]	['0.54']	[0.07709621173788572]	[-0.7657597407553071]	[8]	['two-sided']	[0.46580957697567804]	[array([-0.05, 0.03])]	[0.48430898424936747]	['0.589']	[0.10405425818804184]	[-0.8273878983488331]	[8]	['two-sided']	[0.43200314552023933]	[array([-0.01, 0. ])]	[0.523286053448436]	['0.607']	[0.11330216429955287]	[-0.9824286669644575]	[8]	['two-sided']	[0.3546626065137518]	[array([-0.13, 0.05])]	[0.621342445250141]	['0.658']	[0.13993347998651764]
genetics+family+all_acc_features_stacked	blood+all_acc_features_stacked	[0.3229362113363274]	[8]	['two-sided']	[0.7550225625675283]	[array([-0.11, 0.14])]	[0.20424279335365653]	['0.509']	[0.05943223857792096]	[0.5139127224350948]	[8]	['two-sided']	[0.6212031841121426]	[array([-0.11, 0.17])]	[0.3250269442865627]	['0.535']	[0.07405526062841557]	[1.548612727600181]	[8]	['two-sided']	[0.16006644003006426]	[array([-0.02, 0.12])]	[0.9794286865484945]	['0.965']	[0.2767332988450408]	[-1.4735916543818683]	[8]	['two-sided']	[0.17881633593888055]	[array([-0.09, 0.02])]	[0.9319811937724691]	['0.911']	[0.25530597532575805]	[-1.0330035494580223]	[8]	['two-sided']	[0.3318170607311735]	[array([-0.03, 0.01])]	[0.6533288094651492]	['0.677']	[0.14966340187582844]	[-0.8477967224370028]	[8]	['two-sided']	[0.42119035282738626]	[array([-0.14, 0.07])]	[0.5361937271453012]	['0.613']	[0.11653212698530904]	[-1.2695915084156277]	[8]	['two-sided']	[0.23991480732849413]	[array([-0.19, 0.05])]	[0.802960172920443]	['0.787']	[0.20187694783402385]	[-1.0577660407142446]	[8]	['two-sided']	[0.3210533951838459]	[array([-0.02, 0.01])]	[0.6689899840470824]	['0.687']	[0.15461359713653505]	[-0.9264018036561685]	[8]	['two-sided']	[0.38133503348899633]	[array([-0.14, 0.06])]	[0.585907945608319]	['0.638']	[0.1297530116706935]
genetics+family+all_acc_features_stacked	prodromalsigns_beforePD+all_acc_features_stacked	[-0.8081205366767966]	[8]	['two-sided']	[0.4423863491594522]	[array([-0.15, 0.07])]	[0.511100303971263]	['0.601']	[0.11032937774987549]	[-1.8005331683158043]	[8]	['two-sided']	[0.10946376915404837]	[array([-0.15, 0.02])]	[1.1387571629114521]	['1.183']	[0.3545692565675121]	[-1.012000766668632]	[8]	['two-sided']	[0.3411633259607812]	[array([-0.11, 0.04])]	[0.6400454833018975]	['0.669']	[0.14556065215288566]	[-0.9697924026025042]	[8]	['two-sided']	[0.3605525893798776]	[array([-0.03, 0.01])]	[0.6133505699501836]	['0.653']	[0.13758238597599293]	[-1.3527688634300525]	[8]	['two-sided']	[0.2131177771931912]	[array([-0.11, 0.03])]	[0.855566151239245]	['0.834']	[0.2227676555311527]	[-0.5161042408802167]	[8]	['two-sided']	[0.6197396429208676]	[array([-0.12, 0.08])]	[0.3264129822507339]	['0.535']	[0.0742631383242846]	[-0.8926344488320185]	[8]	['two-sided']	[0.3981075105971208]	[array([-0.04, 0.02])]	[0.5645515952476413]	['0.627']	[0.12392159071242419]	[-0.18240168589454117]	[8]	['two-sided']	[0.8598049098712245]	[array([-0.01, 0.01])]	[0.11536095529627147]	['0.498']	[0.05299901216112454]	[1.1949432678563456]	[8]	['two-sided']	[0.2663294479450259]	[array([-0.03, 0.1 ])]	[0.7557484802221444]	['0.748']	[0.18422952633073683]
genetics+family+all_acc_features_stacked	all_acc_features+blood+lifestyle+genetics+prodromalsigns_beforePD_stacked	[-0.16461585449717026]	[8]	['two-sided']	[0.8733296973638536]	[array([-0.11, 0.1 ])]	[0.104112207837186]	['0.497']	[0.05244193303153531]	[-0.38800489332817595]	[8]	['two-sided']	[0.7081328477759097]	[array([-0.15, 0.11])]	[0.24539584124154115]	['0.516']	[0.06364494693800557]	[-0.46031498545126565]	[8]	['two-sided']	[0.6575434797866113]	[array([-0.1 , 0.07])]	[0.29112875902665397]	['0.526']	[0.06925663551787821]	[0.01591268304920118]	[8]	['two-sided']	[0.9876937463557358]	[array([-0.02, 0.02])]	[0.010064064423965789]	['0.492']	[0.050022787972346466]	[-1.005822447891137]	[8]	['two-sided']	[0.3439507532697347]	[array([-0.06, 0.02])]	[0.6361379714124034]	['0.667']	[0.14437053864742344]	[-0.423894211089808]	[8]	['two-sided']	[0.6828107644966541]	[array([-0.11, 0.08])]	[0.2680942388007998]	['0.521']	[0.06630705068513312]	[-0.8865566786460121]	[8]	['two-sided']	[0.4011821591562068]	[array([-0.1 , 0.04])]	[0.5607076758710722]	['0.625']	[0.12289630882243541]	[-1.6732490727487133]	[8]	['two-sided']	[0.13281531689555667]	[array([-0.01, 0. ])]	[1.0582556325301424]	['1.065']	[0.31420431960449946]	[0.17771196460459063]	[8]	['two-sided']	[0.8633665141563569]	[array([-0.07, 0.09])]	[0.11239491512274613]	['0.497']	[0.05284654672821994]
genetics+family+all_acc_features_stacked	intercept	[8.792546608542217]	[8]	['two-sided']	[2.198970226708272e-05]	[array([0.23, 0.39])]	[5.56089474323646]	['577.526']	[1.0]	[8.104192148190851]	[8]	['two-sided']	[3.977966926861711e-05]	[array([0.18, 0.32])]	[5.125541156787183]	['353.657']	[0.999999627211696]	[13.247352779794229]	[8]	['two-sided']	[1.0056897070459255e-06]	[array([0.27, 0.39])]	[8.378361550382554]	['7825.289']	[1.0]	[6.300251018451984]	[8]	['two-sided']	[0.00023272411674003278]	[array([0.02, 0.05])]	[3.984628609820758]	['84.64']	[0.9997477048114835]	[4.921493080234892]	[8]	['two-sided']	[0.0011618245754930546]	[array([0.01, 0.03])]	[3.112625524460013]	['24.38']	[0.989656020644663]	[6.224589721741461]	[8]	['two-sided']	[0.00025257875873716527]	[array([0.1 , 0.22])]	[3.9367762041553465]	['79.324']	[0.9996807452818987]	[3.347523356380013]	[8]	['two-sided']	[0.01011744032491622]	[array([0.01, 0.05])]	[2.1171596653544773]	['5.173']	[0.8334565466179777]	[5.745886171774335]	[8]	['two-sided']	[0.00043102495733462825]	[array([0.01, 0.01])]	[3.634017495774478]	['52.129']	[0.99870019072722]	[3.122490421943695]	[8]	['two-sided']	[0.014175223107716878]	[array([0.02, 0.15])]	[1.9748363410804568]	['4.129']	[0.7805311489964909]
genetics+family+all_acc_features_stacked	covariates	[9.087422230148992]	[8]	['two-sided']	[1.7258979245994886e-05]	[array([0.25, 0.42])]	[5.747390461383534]	['706.543']	[1.0]	[8.356120404819835]	[8]	['two-sided']	[3.187390577222678e-05]	[array([0.2 , 0.35])]	[5.284874576367784]	['424.587']	[1.0]	[15.186645410460791]	[8]	['two-sided']	[3.501028726877566e-07]	[array([0.32, 0.44])]	[9.604877902879762]	['1.935e+04']	[1.0]	[4.028591439975627]	[8]	['two-sided']	[0.003795488679286199]	[array([0.01, 0.05])]	[2.547904942516098]	['10.227']	[0.9397241391874]	[2.014683258996856]	[8]	['two-sided']	[0.07870474295643438]	[array([-0. , 0.02])]	[1.2741975724481969]	['1.425']	[0.42605957798713057]	[5.250078619045146]	[8]	['two-sided']	[0.0007737608005153873]	[array([0.07, 0.19])]	[3.320441266226824]	['33.184']	[0.9952336032109833]	[2.821172907191052]	[8]	['two-sided']	[0.022453287375073877]	[array([0. , 0.04])]	[1.7842664119765086]	['3.06']	[0.6962687119738723]	[0.2875832285559463]	[8]	['two-sided']	[0.7809748034804678]	[array([-0.01, 0.01])]	[0.18188360382031324]	['0.505']	[0.05747259511639227]	[2.5801854470962176]	[8]	['two-sided']	[0.0326069141717612]	[array([0.01, 0.13])]	[1.631852559688786]	['2.417']	[0.6198205401769661]
genetics+family+all_acc_features_stacked	PRS	[4.7052695647720935]	[8]	['two-sided']	[0.0015310001055613425]	[array([0.1 , 0.29])]	[2.9758737659497965]	['19.83']	[0.9834071390809781]	[2.251465382609981]	[8]	['two-sided']	[0.054442668665687345]	[array([-0. , 0.26])]	[1.4239517364139995]	['1.769']	[0.5078283165074614]	[7.365377136889252]	[8]	['two-sided']	[7.876633120314348e-05]	[array([0.16, 0.3 ])]	[4.658273515739965]	['202.176']	[0.9999937543212685]	[3.0844000664249576]	[8]	['two-sided']	[0.015016429627277639]	[array([0.01, 0.04])]	[1.9507458850155017]	['3.974']	[0.7706908551114403]	[-0.9099234321659205]	[8]	['two-sided']	[0.38945434560764947]	[array([-0.02, 0.01])]	[0.5754861084004057]	['0.632']	[0.12687869122916534]	[4.735450399250386]	[8]	['two-sided']	[0.0014725538731552982]	[array([0.07, 0.2 ])]	[2.9949618016769852]	['20.414']	[0.984438808643244]	[2.0732899966177754]	[8]	['two-sided']	[0.07186074094564786]	[array([-0. , 0.04])]	[1.311263727870993]	['1.502']	[0.4461535662086042]	[0.5869867954961909]	[8]	['two-sided']	[0.5734005146257701]	[array([-0.01, 0.01])]	[0.371243046042286]	['0.548']	[0.08148498218355209]	[2.5406130227305823]	[8]	['two-sided']	[0.034677668138768575]	[array([0.01, 0.14])]	[1.6068247609827557]	['2.327']	[0.6066880590367071]
genetics+family+all_acc_features_stacked	genetics+family	[4.886952452064466]	[8]	['two-sided']	[0.001213629451921711]	[array([0.13, 0.35])]	[3.0907801130937087]	['23.593']	[0.988822805437866]	[4.044908417709463]	[8]	['two-sided']	[0.0037103543155334187]	[array([0.08, 0.29])]	[2.5582247053499327]	['10.394']	[0.9413752540407994]	[5.826829079869219]	[8]	['two-sided']	[0.0003929776478370568]	[array([0.14, 0.32])]	[3.685210285777981]	['56.027']	[0.998964229698897]	[5.224356370076097]	[8]	['two-sided']	[0.0007983392952848805]	[array([0.02, 0.05])]	[3.3041730875700024]	['32.401']	[0.9949230064278801]	[3.004490839619692]	[8]	['two-sided']	[0.01695525051721916]	[array([0. , 0.02])]	[1.900206852461978]	['3.67']	[0.7492530639845034]	[5.206843097491749]	[8]	['two-sided']	[0.0008155621943046011]	[array([0.08, 0.19])]	[3.293096721440017]	['31.878']	[0.9947013070395794]	[2.9420234142209813]	[8]	['two-sided']	[0.01865182310828105]	[array([0.01, 0.04])]	[1.8606989836966625]	['3.449']	[0.7317716945587412]	[3.742789622636795]	[8]	['two-sided']	[0.005682604878562246]	[array([0. , 0.01])]	[2.367148002074875]	['7.69']	[0.9044943742709944]	[2.81427318855883]	[8]	['two-sided']	[0.022693169396620586]	[array([0.01, 0.14])]	[1.7799026467580843]	['3.039']	[0.6941787137935906]
genetics+family+all_acc_features_stacked	lifestyle_nofam	[5.295993594278157]	[8]	['two-sided']	[0.0007319206672024644]	[array([0.14, 0.36])]	[3.349480446316131]	['34.626']	[0.9957460099381292]	[7.922226870897514]	[8]	['two-sided']	[4.684647001443429e-05]	[array([0.19, 0.34])]	[5.01045621052497]	['309.158']	[0.9999992794480989]	[9.721734397009703]	[8]	['two-sided']	[1.0474792818372537e-05]	[array([0.22, 0.36])]	[6.148564700350859]	['1072.778']	[1.0]	[3.904846804340399]	[8]	['two-sided']	[0.004513705038396555]	[array([0.01, 0.04])]	[2.469641963149106]	['9.042']	[0.9259836820855806]	[1.0267321899540316]	[8]	['two-sided']	[0.33458691931759843]	[array([-0.01, 0.02])]	[0.6493624534534782]	['0.675']	[0.14842911076063295]	[4.738528753606717]	[8]	['two-sided']	[0.0014667303506515645]	[array([0.07, 0.19])]	[2.996908723919207]	['20.474']	[0.9845408585520815]	[2.526743617663534]	[8]	['two-sided']	[0.0354346664346561]	[array([0. , 0.04])]	[1.5980529790220852]	['2.296']	[0.6020545236378398]	[2.744317105089684]	[8]	['two-sided']	[0.0252799712558808]	[array([0. , 0.01])]	[1.7356585347686133]	['2.837']	[0.6726322037243541]	[2.7368858309339994]	[8]	['two-sided']	[0.025572055253612707]	[array([0.01, 0.14])]	[1.7309585843187918]	['2.816']	[0.6703066927314048]
genetics+family+all_acc_features_stacked	blood	[6.714151866823756]	[8]	['two-sided']	[0.0001504958599857511]	[array([0.19, 0.39])]	[4.246402491086917]	['119.836']	[0.999934757958165]	[3.0954200193168604]	[8]	['two-sided']	[0.014767818920737289]	[array([0.05, 0.31])]	[1.957715515184736]	['4.018']	[0.7735632644020927]	[10.788109041560109]	[8]	['two-sided']	[4.804634081684247e-06]	[array([0.23, 0.35])]	[6.8229992435172075]	['2068.3']	[1.0]	[3.6024239489395664]	[8]	['two-sided']	[0.006957764858179663]	[array([0.01, 0.04])]	[2.278372955237429]	['6.681']	[0.8824069288678855]	[0.32567067149749784]	[8]	['two-sided']	[0.75302845194185]	[array([-0.01, 0.01])]	[0.2059722178097145]	['0.509']	[0.05959343682046103]	[5.080505568270939]	[8]	['two-sided']	[0.0009525341256595658]	[array([0.07, 0.19])]	[3.2131938521808494]	['28.327']	[0.9928292470008699]	[1.8934074195637471]	[8]	['two-sided']	[0.09492669577264144]	[array([-0. , 0.04])]	[1.1974959968966992]	['1.281']	[0.38511767056878526]	[0.15867559963232863]	[8]	['two-sided']	[0.8778569497307056]	[array([-0. , 0.01])]	[0.10035526078622696]	['0.496']	[0.05226866378802078]	[2.499670246055712]	[8]	['two-sided']	[0.03696102418173383]	[array([0.01, 0.13])]	[1.5809302753779149]	['2.237']	[0.5929670775737609]
genetics+family+all_acc_features_stacked	prodromalsigns_beforePD	[4.177125178152246]	[8]	['two-sided']	[0.00309176769529337]	[array([0.07, 0.26])]	[2.641845926919542]	['11.848']	[0.9534709126014372]	[0.10372898348416937]	[8]	['two-sided']	[0.9199376958793177]	[array([-0.09, 0.1 ])]	[0.06560396943679273]	['0.494']	[0.0509688215780631]	[5.068749446319089]	[8]	['two-sided']	[0.0009665054710729868]	[array([0.08, 0.22])]	[3.205758627817139]	['28.016']	[0.9926283060211042]	[-2.079516054009213]	[8]	['two-sided']	[0.07116870087450851]	[array([-0.1 , 0.01])]	[1.315201432310967]	['1.511']	[0.4482968691240125]	[-3.4626928537694]	[8]	['two-sided']	[0.008533923237859706]	[array([-0.07, -0.01])]	[2.189999251099933]	['5.807']	[0.8570167310052795]	[-1.0582763545290856]	[8]	['two-sided']	[0.3208344702410606]	[array([-0.15, 0.06])]	[0.6693127348423518]	['0.687']	[0.1547168961102669]	[2.5514858619740814]	[8]	['two-sided']	[0.03409572825873405]	[array([0. , 0.04])]	[1.61370134831122]	['2.351']	[0.610309591172845]	[0.7859168081920332]	[8]	['two-sided']	[0.45456215087836405]	[array([-0. , 0.01])]	[0.49705743305930083]	['0.595']	[0.1069955720572811]	[2.6137511083689056]	[8]	['two-sided']	[0.03094941979481342]	[array([0.01, 0.14])]	[1.653081347847066]	['2.497']	[0.6308494042986265]
genetics+family+all_acc_features_stacked	acc	[0.7508266607982923]	[8]	['two-sided']	[0.4742604340076846]	[array([-0.07, 0.14])]	[0.47486447522025227]	['0.585']	[0.1019274105145889]	[-0.7678890961341279]	[8]	['two-sided']	[0.4646127331157084]	[array([-0.12, 0.06])]	[0.4856557068383684]	['0.59']	[0.10436114804353203]	[1.4319286811004326]	[8]	['two-sided']	[0.19005242871148095]	[array([-0.03, 0.13])]	[0.905631215839654]	['0.883']	[0.24380263654835102]	[-1.8286098193246676]	[8]	['two-sided']	[0.10486021145849735]	[array([-0.09, 0.01])]	[1.1565143961629865]	['1.212']	[0.36371723921191135]	[-6.009109474225121]	[8]	['two-sided']	[0.00032012854914225997]	[array([-0.09, -0.04])]	[3.800494529569651]	['65.796']	[0.9993883506965676]	[1.864175378601264]	[8]	['two-sided']	[0.09929173408337164]	[array([-0.01, 0.11])]	[1.1790080308773416]	['1.249']	[0.3754161267104311]	[-1.0668218857766767]	[8]	['two-sided']	[0.3171857477170155]	[array([-0.07, 0.03])]	[0.6747174033540573]	['0.691']	[0.15645439387521892]	[-2.3882555613265146]	[8]	['two-sided']	[0.04397539480865364]	[array([-0.09, -0. ])]	[1.510465441671146]	['2.011']	[0.555069351493478]	[0.47575098492819684]	[8]	['two-sided']	[0.6469718738192473]	[array([-0.05, 0.08])]	[0.30089134228830805]	['0.528']	[0.07058253801444331]
genetics+family+all_acc_features_stacked	all_acc_features	[-0.2688053076611689]	[8]	['two-sided']	[0.7948816583596648]	[array([-0.15, 0.12])]	[0.17000740387032048]	['0.504']	[0.056525387779403344]	[-0.11788797971628487]	[8]	['two-sided']	[0.9090625698110398]	[array([-0.12, 0.11])]	[0.07455890493183814]	['0.495']	[0.05125155374269957]	[0.15289844101972305]	[8]	['two-sided']	[0.882264495638126]	[array([-0.07, 0.08])]	[0.09670146486224855]	['0.496']	[0.05210628857409969]	[-7.249952126747532]	[8]	['two-sided']	[8.805793131720886e-05]	[array([-0.18, -0.09])]	[4.585272329540791]	['184.665']	[0.9999903670341583]	[-5.10333535206003]	[8]	['two-sided']	[0.000926028619503764]	[array([-0.14, -0.05])]	[3.227632675233393]	['28.94']	[0.9932056760026888]	[-2.402041109710687]	[8]	['two-sided']	[0.043039419839241214]	[array([-0.14, -0. ])]	[1.5191841880088337]	['2.038']	[0.5597952889570034]	[-5.694251380622541]	[8]	['two-sided']	[0.00045740272810419427]	[array([-0.16, -0.07])]	[3.6013607864651225]	['49.773']	[0.9985009005535523]	[-3.941054893088343]	[8]	['two-sided']	[0.004289537508318707]	[array([-0.09, -0.02])]	[2.49254196918211]	['9.374']	[0.9302328777148706]	[-2.1967072409959987]	[8]	['two-sided']	[0.059297596362756416]	[array([-0.17, 0. ])]	[1.3893196468263527]	['1.681']	[0.488834142354109]
genetics+family+all_acc_features_stacked	genetics+family+all_acc_features	[-0.4083650530278883]	[8]	['two-sided']	[0.6937175382716388]	[array([-0.15, 0.11])]	[0.2582727368767133]	['0.519']	[0.06512548125104003]	[-0.556256886288325]	[8]	['two-sided']	[0.5932485975109525]	[array([-0.14, 0.09])]	[0.35180774496487854]	['0.542']	[0.07823508399337395]	[-0.3217237189758241]	[8]	['two-sided']	[0.7559074020309885]	[array([-0.09, 0.07])]	[0.2034759458527076]	['0.509']	[0.05936120440459179]	[-6.180575657874975]	[8]	['two-sided']	[0.00026498362339614205]	[array([-0.22, -0.1 ])]	[3.9089392659757034]	['76.372']	[0.9996345260186669]	[-4.530903137734275]	[8]	['two-sided']	[0.0019220808305453094]	[array([-0.12, -0.04])]	[2.8655947545687823]	['16.755']	[0.9762250351189062]	[-2.1936997455321796]	[8]	['two-sided']	[0.059576325346224944]	[array([-0.16, 0. ])]	[1.387417539682694]	['1.676']	[0.4877910238962752]	[-4.61060489724115]	[8]	['two-sided']	[0.0017312978037279257]	[array([-0.21, -0.07])]	[2.916002573281723]	['18.1']	[0.9797814375830488]	[-3.412854297754043]	[8]	['two-sided']	[0.009184336534829078]	[array([-0.15, -0.03])]	[2.1584785806394504]	['5.523']	[0.8471156756940719]	[-2.487807082410703]	[8]	['two-sided']	[0.037650693162822504]	[array([-0.17, -0.01])]	[1.573427351903208]	['2.211']	[0.5889682586583237]
genetics+family+all_acc_features_stacked	lifestyle+all_acc_features	[-0.17700831019318078]	[8]	['two-sided']	[0.8639011929805773]	[array([-0.14, 0.12])]	[0.11194988499761009]	['0.497']	[0.05282401524234169]	[-1.2725526515116348]	[8]	['two-sided']	[0.23891395764549925]	[array([-0.15, 0.04])]	[0.8048329642526559]	['0.788']	[0.20259871880333907]	[0.11147390334296868]	[8]	['two-sided']	[0.9139866619434354]	[array([-0.07, 0.08])]	[0.07050228684664782]	['0.494']	[0.05111898824515559]	[-7.569162987244633]	[8]	['two-sided']	[6.490116471054172e-05]	[array([-0.19, -0.1 ])]	[4.787159004147412]	['236.729']	[0.9999971336386247]	[-4.7902263443439095]	[8]	['two-sided']	[0.0013725843788532951]	[array([-0.15, -0.05])]	[3.0296051511737576]	['21.514']	[0.9861703888238073]	[-2.5947957731332134]	[8]	['two-sided']	[0.031874595793949925]	[array([-0.15, -0.01])]	[1.6410929412157]	['2.452']	[0.624634129413337]	[-4.328957031728424]	[8]	['two-sided']	[0.0025155137952548403]	[array([-0.2 , -0.06])]	[2.7378728226527227]	['13.757']	[0.9647865032366005]	[-3.3910337653478413]	[8]	['two-sided']	[0.009485439193383611]	[array([-0.11, -0.02])]	[2.144678064207228]	['5.404']	[0.8426394831597855]	[-2.815353815719038]	[8]	['two-sided']	[0.022655425178884924]	[array([-0.19, -0.02])]	[1.7805860953836237]	['3.043']	[0.6945064763075441]
genetics+family+all_acc_features_stacked	blood+all_acc_features	[-0.2859651925121803]	[8]	['two-sided']	[0.7821699012797039]	[array([-0.15, 0.11])]	[0.18086026797340352]	['0.505']	[0.057388423257245524]	[0.09755303938974484]	[8]	['two-sided']	[0.9246870319177032]	[array([-0.1 , 0.11])]	[0.06169795942874321]	['0.494']	[0.05085683782845397]	[0.37449939057298826]	[8]	['two-sided']	[0.7177649523946545]	[array([-0.06, 0.08])]	[0.23685421131112666]	['0.515']	[0.06270568580795052]	[-7.567708103438181]	[8]	['two-sided']	[6.49900007703174e-05]	[array([-0.2 , -0.11])]	[4.786238854835555]	['236.465']	[0.9999971177722151]	[-5.1238234334360975]	[8]	['two-sided']	[0.0009029270916702335]	[array([-0.1 , -0.04])]	[3.2405904756404427]	['29.501']	[0.9935284481569747]	[-2.050368640895034]	[8]	['two-sided']	[0.07446553684829757]	[array([-0.15, 0.01])]	[1.2967669896424339]	['1.472']	[0.4382762023044802]	[-4.6446171503451055]	[8]	['two-sided']	[0.0016562318809735007]	[array([-0.2 , -0.07])]	[2.9375138109142496]	['18.705']	[0.9811551081814384]	[-3.103361518242832]	[8]	['two-sided']	[0.01459133079078396]	[array([-0.08, -0.01])]	[1.962738160113106]	['4.05']	[0.7756204210719599]	[-2.6716516824903933]	[8]	['two-sided']	[0.028289716604434197]	[array([-0.17, -0.01])]	[1.689700886258127]	['2.642']	[0.6496111093955012]
genetics+family+all_acc_features_stacked	prodromalsigns_beforePD+all_acc_features	[-0.3057087453415978]	[8]	['two-sided']	[0.7676301370584792]	[array([-0.15, 0.11])]	[0.19334718718236776]	['0.507']	[0.05844847896497228]	[0.40036145435496995]	[8]	['two-sided']	[0.6993688104172934]	[array([-0.08, 0.11])]	[0.25321081661984873]	['0.518']	[0.06453420850286067]	[-0.7874124121619506]	[8]	['two-sided']	[0.4537349620651536]	[array([-0.09, 0.04])]	[0.49800333606380653]	['0.595']	[0.10721703915286904]	[-7.26650868271859]	[8]	['two-sided']	[8.665344420924634e-05]	[array([-0.21, -0.11])]	[4.595743614956111]	['187.091']	[0.9999909287748904]	[-3.667155763550981]	[8]	['two-sided']	[0.006335429277959538]	[array([-0.24, -0.05])]	[2.319312949486996]	['7.129']	[0.893008738687744]	[-3.3068454200130986]	[8]	['two-sided']	[0.01074861406472904]	[array([-0.24, -0.04])]	[2.091432679467509]	['4.966']	[0.8245613790192411]	[-4.421501046481921]	[8]	['two-sided']	[0.002222039565446996]	[array([-0.19, -0.06])]	[2.796402796740178]	['15.062']	[0.9704944143866868]	[-3.9573079003647043]	[8]	['two-sided']	[0.004192826115741986]	[array([-0.08, -0.02])]	[2.502821273546228]	['9.527']	[0.9320776639514173]	[-2.172668868576994]	[8]	['two-sided']	[0.06156192266256634]	[array([-0.17, 0. ])]	[1.3741164452088674]	['1.644']	[0.4804987389165183]
genetics+family+all_acc_features_stacked	all_acc_features+blood+lifestyle+genetics+prodromalsigns_beforePD	[-0.4066288321193075]	[8]	['two-sided']	[0.6949417538147555]	[array([-0.15, 0.11])]	[0.2571746543582489]	['0.519']	[0.06499619498364838]	[-1.0497265357111711]	[8]	['two-sided']	[0.32451775691735485]	[array([-0.15, 0.06])]	[0.6639053546330761]	['0.684']	[0.15299305715050693]	[-0.12395351463010339]	[8]	['two-sided']	[0.9044098947025754]	[array([-0.08, 0.07])]	[0.07839508604282606]	['0.495']	[0.05138375553297946]	[-7.1388094558775315]	[8]	['two-sided']	[9.816574406220633e-05]	[array([-0.24, -0.12])]	[4.514979532504061]	['169.096']	[0.9999854648479901]	[-3.5746510564064584]	[8]	['two-sided']	[0.007244447384130015]	[array([-0.19, -0.04])]	[2.2608078357142882]	['6.497']	[0.8776354206757896]	[-2.4666287666566182]	[8]	['two-sided']	[0.03891445540580317]	[array([-0.19, -0.01])]	[1.5600330089453813]	['2.167']	[0.5818056788616381]	[-4.582979862706559]	[8]	['two-sided']	[0.0017949883358994443]	[array([-0.2 , -0.07])]	[2.8985309673676993]	['17.623']	[0.978603813726554]	[-3.0101558273153173]	[8]	['two-sided']	[0.016809557972437692]	[array([-0.09, -0.01])]	[1.9037897052689787]	['3.691']	[0.7508075366352196]	[-2.985639140049976]	[8]	['two-sided']	[0.017449628291866377]	[array([-0.18, -0.02])]	[1.8882839907808742]	['3.602']	[0.7440428199090293]
lifestyle+all_acc_features_stacked	genetics+family+all_acc_features_stacked	[0.4361232087919588]	[8]	['two-sided']	[0.6742771179979616]	[array([-0.1 , 0.14])]	[0.2758285360487522]	['0.523']	[0.0672694860024273]	[-1.0995685860826383]	[8]	['two-sided']	[0.3035048191065786]	[array([-0.13, 0.05])]	[0.6954282351184117]	['0.705']	[0.16324660790676784]	[-0.31894877919062886]	[8]	['two-sided']	[0.7579339082841043]	[array([-0.1 , 0.07])]	[0.20172091983450058]	['0.508']	[0.05919965787682781]	[0.44266986556904975]	[8]	['two-sided']	[0.6697291529345238]	[array([-0.05, 0.07])]	[0.27996900534374913]	['0.524']	[0.0677963138112254]	[0.04652678600315029]	[8]	['two-sided']	[0.9640308736914318]	[array([-0.01, 0.01])]	[0.0294261231954394]	['0.493']	[0.050194834462647935]	[0.5450592469582646]	[8]	['two-sided']	[0.600573849128599]	[array([-0.08, 0.12])]	[0.34472573602486395]	['0.54']	[0.07709621173788572]	[0.7657597407553071]	[8]	['two-sided']	[0.46580957697567804]	[array([-0.03, 0.05])]	[0.48430898424936747]	['0.589']	[0.10405425818804184]	[0.8273878983488331]	[8]	['two-sided']	[0.43200314552023933]	[array([-0. , 0.01])]	[0.523286053448436]	['0.607']	[0.11330216429955287]	[0.9824286669644575]	[8]	['two-sided']	[0.3546626065137518]	[array([-0.05, 0.13])]	[0.621342445250141]	['0.658']	[0.13993347998651764]
lifestyle+all_acc_features_stacked	lifestyle+all_acc_features_stacked	[0.0]	[8]	['two-sided']	[1.0]	[array([-0.12, 0.12])]	[0.0]	['0.492']	[0.05000000001333093]	[0.0]	[8]	['two-sided']	[1.0]	[array([-0.07, 0.07])]	[0.0]	['0.492']	[0.05000000001333093]	[0.0]	[8]	['two-sided']	[1.0]	[array([-0.09, 0.09])]	[0.0]	['0.492']	[0.05000000001333093]	[0.0]	[8]	['two-sided']	[1.0]	[array([-0.09, 0.09])]	[0.0]	['0.492']	[0.05000000001333093]	[0.0]	[8]	['two-sided']	[1.0]	[array([-0.01, 0.01])]	[0.0]	['0.492']	[0.05000000001333093]	[0.0]	[8]	['two-sided']	[1.0]	[array([-0.11, 0.11])]	[0.0]	['0.492']	[0.05000000001333093]	[0.0]	[8]	['two-sided']	[1.0]	[array([-0.05, 0.05])]	[0.0]	['0.492']	[0.05000000001333093]	[0.0]	[8]	['two-sided']	[1.0]	[array([-0., 0.])]	[0.0]	['0.492']	[0.05000000001333093]	[0.0]	[8]	['two-sided']	[1.0]	[array([-0.09, 0.09])]	[0.0]	['0.492']	[0.05000000001333093]
lifestyle+all_acc_features_stacked	blood+all_acc_features_stacked	[0.7184024773701644]	[8]	['two-sided']	[0.4929538496746714]	[array([-0.09, 0.17])]	[0.45435762103945815]	['0.577']	[0.09746192195971623]	[-0.16862848942579034]	[8]	['two-sided']	[0.8702743406897528]	[array([-0.14, 0.12])]	[0.10665002099582331]	['0.497']	[0.05256259844184828]	[1.1152409681826128]	[8]	['two-sided']	[0.2971249561944825]	[array([-0.04, 0.11])]	[0.7053403198776861]	['0.711']	[0.1665723156904131]	[-0.677500180979633]	[8]	['two-sided']	[0.5171986507907771]	[array([-0.1 , 0.06])]	[0.4284887374143855]	['0.567']	[0.09212565955883853]	[-0.9767930356481067]	[8]	['two-sided']	[0.35728045031011263]	[array([-0.03, 0.01])]	[0.6177781590476127]	['0.656']	[0.13888096421201993]	[-0.2971414676713595]	[8]	['two-sided']	[0.7739277239782177]	[array([-0.13, 0.1 ])]	[0.187928765025357]	['0.506']	[0.0579796638565062]	[-0.9872692208070544]	[8]	['two-sided']	[0.352425673596961]	[array([-0.18, 0.07])]	[0.6244038803059981]	['0.66']	[0.14084258729512233]	[-0.6931504922823016]	[8]	['two-sided']	[0.5078353330258196]	[array([-0.01, 0.01])]	[0.4383868633758074]	['0.571']	[0.09412844248397412]	[-0.08922323403123289]	[8]	['two-sided']	[0.9310977568856884]	[array([-0.11, 0.1 ])]	[0.056429727948988574]	['0.494']	[0.05071670379179928]
lifestyle+all_acc_features_stacked	prodromalsigns_beforePD+all_acc_features_stacked	[-0.313023696032892]	[8]	['two-sided']	[0.7622675809718247]	[array([-0.13, 0.1 ])]	[0.19797356821363035]	['0.508']	[0.05885949006022525]	[-3.419947785931466]	[8]	['two-sided']	[0.009088645313169955]	[array([-0.18, -0.04])]	[2.162964896478677]	['5.563']	[0.8485522591356643]	[-1.3025500579273386]	[8]	['two-sided']	[0.22897237360207925]	[array([-0.12, 0.03])]	[0.8238049898869302]	['0.805']	[0.21000259996417395]	[0.05873165882593605]	[8]	['two-sided']	[0.9546064071050889]	[array([-0.06, 0.07])]	[0.03714516252997772]	['0.493']	[0.05031047865415139]	[-1.3390481921471122]	[8]	['two-sided']	[0.21735306839768553]	[array([-0.11, 0.03])]	[0.8468884367831339]	['0.826']	[0.21923452573243765]	[0.02299063654051035]	[8]	['two-sided']	[0.982220848733564]	[array([-0.11, 0.11])]	[0.014540555265021344]	['0.493']	[0.050047569285935845]	[0.06862418283410539]	[8]	['two-sided']	[0.9469730095179286]	[array([-0.04, 0.04])]	[0.04340174406472037]	['0.493']	[0.050423905038058305]	[0.5890675288195718]	[8]	['two-sided']	[0.5720702925803178]	[array([-0. , 0.01])]	[0.37255901734334496]	['0.548']	[0.08171164633809835]	[2.6008141260316693]	[8]	['two-sided']	[0.03157783266817631]	[array([0.01, 0.13])]	[1.6448992818000594]	['2.466']	[0.6266112009417975]
lifestyle+all_acc_features_stacked	all_acc_features+blood+lifestyle+genetics+prodromalsigns_beforePD_stacked	[0.321107754298589]	[8]	['two-sided']	[0.7563570609728252]	[array([-0.09, 0.12])]	[0.20308637558505302]	['0.509']	[0.05932522220198842]	[-1.1861178939484518]	[8]	['two-sided']	[0.2696055701575527]	[array([-0.19, 0.06])]	[0.7501668236718312]	['0.744']	[0.18221356971603164]	[-0.7405708780116352]	[8]	['two-sided']	[0.48012238976742094]	[array([-0.12, 0.06])]	[0.46837814866149524]	['0.583']	[0.10049241216716986]	[0.44280150613355923]	[8]	['two-sided']	[0.6696378498558841]	[array([-0.05, 0.07])]	[0.2800522621470132]	['0.524']	[0.06780699034880744]	[-0.9829100968243683]	[8]	['two-sided']	[0.35443964731634087]	[array([-0.06, 0.03])]	[0.6216469282283277]	['0.658']	[0.14002368737252252]	[0.13077640326197024]	[8]	['two-sided']	[0.8991809795314502]	[array([-0.1 , 0.11])]	[0.08271025970249993]	['0.495']	[0.05154041385898679]	[-0.416306081724286]	[8]	['two-sided']	[0.6881305260815189]	[array([-0.09, 0.06])]	[0.26329508440578825]	['0.52']	[0.06572402394335458]	[-1.037650866465285]	[8]	['two-sided']	[0.32977594440520147]	[array([-0.01, 0. ])]	[0.6562680308155067]	['0.679']	[0.15058312023770226]	[1.2904241087269006]	[8]	['two-sided']	[0.23294803592528926]	[array([-0.03, 0.12])]	[0.816135866233954]	['0.798']	[0.20698958417220162]
lifestyle+all_acc_features_stacked	intercept	[8.725761474020008]	[8]	['two-sided']	[2.325171508967272e-05]	[array([0.24, 0.42])]	[5.518656115450277]	['551.367']	[1.0]	[8.8055072274839]	[8]	['two-sided']	[2.1753734434698736e-05]	[array([0.15, 0.26])]	[5.569091758384709]	['582.728']	[1.0]	[11.782451147970475]	[8]	['two-sided']	[2.4643138195775906e-06]	[array([0.25, 0.38])]	[7.451876409450461]	['3643.325']	[1.0]	[1.9275593825690311]	[8]	['two-sided']	[0.09005919732017334]	[array([-0.01, 0.11])]	[1.2190955948292004]	['1.32']	[0.39654187730363133]	[4.088819545765142]	[8]	['two-sided']	[0.003491286623913284]	[array([0.01, 0.03])]	[2.585996541206586]	['10.856']	[0.9456414477447512]	[5.2349144154184]	[8]	['two-sided']	[0.0007881488415791034]	[array([0.1 , 0.26])]	[3.3108505817542038]	['32.72']	[0.9950526196778011]	[2.683195823753253]	[8]	['two-sided']	[0.027788043096579264]	[array([0.01, 0.08])]	[1.697002042262401]	['2.672']	[0.6533090798297724]	[8.98350044316048]	[8]	['two-sided']	[1.8782831299321976e-05]	[array([0.01, 0.01])]	[5.6816645523038245]	['658.447']	[1.0]	[4.642250295214652]	[8]	['two-sided']	[0.001661339427587435]	[array([0.06, 0.18])]	[2.936016880293471]	['18.662']	[0.9810621699935238]
lifestyle+all_acc_features_stacked	covariates	[9.026718220758976]	[8]	['two-sided']	[1.8131612165387212e-05]	[array([0.26, 0.45])]	[5.708997874828195]	['678.087']	[1.0]	[8.858692973540984]	[8]	['two-sided']	[2.0814504010182244e-05]	[array([0.17, 0.29])]	[5.60272937770385]	['604.506']	[1.0]	[13.606479254456017]	[8]	['two-sided']	[8.186308318973762e-07]	[array([0.31, 0.43])]	[8.605493075982155]	['9332.603']	[1.0]	[1.630178302137438]	[8]	['two-sided']	[0.1417109736419661]	[array([-0.02, 0.1 ])]	[1.0310152853880878]	['1.029']	[0.30100655352458916]	[1.8638310173677686]	[8]	['two-sided']	[0.09934427757785105]	[array([-0. , 0.02])]	[1.1787902377101993]	['1.249']	[0.37530228835301793]	[4.526244486491795]	[8]	['two-sided']	[0.001933917240777874]	[array([0.08, 0.24])]	[2.8626483648186594]	['16.68']	[0.9760017456756935]	[2.4044260024045214]	[8]	['two-sided']	[0.04287954156444568]	[array([0. , 0.07])]	[1.520692526586356]	['2.042']	[0.560611972330541]	[0.6632146673691122]	[8]	['two-sided']	[0.5258381915846]	[array([-0.01, 0.01])]	[0.4194537853034692]	['0.564']	[0.09033963653144694]	[4.078929461172929]	[8]	['two-sided']	[0.0035393832816249943]	[array([0.05, 0.17])]	[2.5797415024939596]	['10.75']	[0.9447028024689176]
lifestyle+all_acc_features_stacked	PRS	[4.955650826738367]	[8]	['two-sided']	[0.0011129569455639858]	[array([0.12, 0.32])]	[3.13422878019794]	['25.182']	[0.990426005707749]	[1.6328398186811597]	[8]	['two-sided']	[0.1411457816781317]	[array([-0.04, 0.21])]	[1.0326985762497638]	['1.031']	[0.3018147502160913]	[6.634919389111016]	[8]	['two-sided']	[0.00016334332167115048]	[array([0.14, 0.29])]	[4.19629147224076]	['112.224']	[0.999914751034674]	[1.3429514084791523]	[8]	['two-sided']	[0.2161409180487901]	[array([-0.03, 0.1 ])]	[0.8493570475450566]	['0.828']	[0.22023616510109442]	[-0.8038749599271152]	[8]	['two-sided']	[0.44469711120176625]	[array([-0.02, 0.01])]	[0.5084151654692535]	['0.6']	[0.10968430473787437]	[4.274051185489807]	[8]	['two-sided']	[0.0027092573533352387]	[array([0.07, 0.24])]	[2.703147316458119]	['13.035']	[0.9609891222146176]	[2.0462448024825557]	[8]	['two-sided']	[0.0749438390180137]	[array([-0. , 0.07])]	[1.2941588452252486]	['1.466']	[0.43686133981102687]	[0.9902390927966837]	[8]	['two-sided']	[0.3510585207576072]	[array([-0.01, 0.02])]	[0.626282192275271]	['0.661']	[0.1414026841720352]	[4.01245333697205]	[8]	['two-sided']	[0.0038817593914492075]	[array([0.05, 0.17])]	[2.5376983099949557]	['10.064']	[0.9380553033885372]
lifestyle+all_acc_features_stacked	genetics+family	[5.127773201145394]	[8]	['two-sided']	[0.0008985463315227618]	[array([0.14, 0.38])]	[3.2430885280784354]	['29.61']	[0.9935890838623448]	[3.472189062179106]	[8]	['two-sided']	[0.008415628107515932]	[array([0.05, 0.24])]	[2.196005180641997]	['5.862']	[0.858852516612057]	[5.343252102804024]	[8]	['two-sided']	[0.0006914285068787365]	[array([0.12, 0.31])]	[3.3793693514689758]	['36.17']	[0.9962212710081987]	[1.7071652039389449]	[8]	['two-sided']	[0.12617653035795034]	[array([-0.02, 0.11])]	[1.079706077326584]	['1.095']	[0.3247691238123699]	[2.5470588267196996]	[8]	['two-sided']	[0.03433146593950967]	[array([0. , 0.02])]	[1.6109014453740782]	['2.341']	[0.6088362100734688]	[4.525806883971693]	[8]	['two-sided']	[0.001935033130049059]	[array([0.08, 0.24])]	[2.8623716006839905]	['16.673']	[0.9759806806652496]	[2.4678211941276467]	[8]	['two-sided']	[0.038842173581285035]	[array([0. , 0.07])]	[1.5607871662959818]	['2.169']	[0.5822097427580156]	[6.032617094914659]	[8]	['two-sided']	[0.0003118702969303067]	[array([0.01, 0.01])]	[3.815362054319699]	['67.163']	[0.9994294013028617]	[4.318027545451946]	[8]	['two-sided']	[0.0025528521130592586]	[array([0.05, 0.18])]	[2.730960408594878]	['13.611']	[0.9640559272024034]
lifestyle+all_acc_features_stacked	lifestyle_nofam	[5.519975626097702]	[8]	['two-sided']	[0.0005603978805496308]	[array([0.16, 0.39])]	[3.4911391214165457]	['42.522']	[0.9976041148820892]	[8.243761741241869]	[8]	['two-sided']	[3.516061928576946e-05]	[array([0.16, 0.29])]	[5.21381271801599]	['391.534']	[0.9999997883233201]	[8.817112044631074]	[8]	['two-sided']	[2.154484214260722e-05]	[array([0.21, 0.35])]	[5.576431289187678]	['587.42']	[1.0]	[1.448254727939748]	[8]	['two-sided']	[0.18557723232622003]	[array([-0.02, 0.1 ])]	[0.9159567144794198]	['0.894']	[0.24827563962794363]	[0.9461720505623379]	[8]	['two-sided']	[0.3717586068721383]	[array([-0.01, 0.02])]	[0.5984117476337976]	['0.645']	[0.13327348092784147]	[4.2479705669815155]	[8]	['two-sided']	[0.002806883703658117]	[array([0.07, 0.24])]	[2.68665248500369]	['12.705']	[0.9590712568486655]	[2.2732985714330383]	[8]	['two-sided']	[0.05261883641833618]	[array([-0. , 0.07])]	[1.4377602574670776]	['1.805']	[0.5153968126988077]	[4.686886796568812]	[8]	['two-sided']	[0.0015678322374707665]	[array([0. , 0.01])]	[2.964247482505539]	['19.483']	[0.9827503827705222]	[4.23093266424477]	[8]	['two-sided']	[0.002872708636049058]	[array([0.05, 0.17])]	[2.675876769163584]	['12.493']	[0.9577772999318575]
lifestyle+all_acc_features_stacked	blood	[6.859985350733084]	[8]	['two-sided']	[0.00012966995272168787]	[array([0.21, 0.41])]	[4.338635684741115]	['135.069']	[0.9999605431523262]	[2.5281944565472156]	[8]	['two-sided']	[0.03535469924919636]	[array([0.01, 0.26])]	[1.5989705701001595]	['2.299']	[0.6025399384409995]	[9.644030000379773]	[8]	['two-sided']	[1.1118634900916113e-05]	[array([0.21, 0.34])]	[6.099420124838921]	['1020.439']	[1.0]	[1.393372633835962]	[8]	['two-sided']	[0.20099937825685654]	[array([-0.02, 0.1 ])]	[0.8812462304538876]	['0.858']	[0.2334202001430864]	[0.33194386992449076]	[8]	['two-sided']	[0.7484611786566338]	[array([-0.01, 0.01])]	[0.2099397368584111]	['0.51']	[0.059968480296242035]	[4.4129256616992825]	[8]	['two-sided']	[0.00224760957681496]	[array([0.07, 0.23])]	[2.7909792471950814]	['14.936']	[0.970000195605489]	[1.9352787112435235]	[8]	['two-sided']	[0.08899263724730216]	[array([-0.01, 0.07])]	[1.2239777269529692]	['1.329']	[0.3991365662977924]	[1.1782382612505196]	[8]	['two-sided']	[0.27255847738670147]	[array([-0. , 0.01])]	[0.7451833063816306]	['0.74']	[0.1804263614743113]	[3.9947694215087126]	[8]	['two-sided']	[0.003978720380319731]	[array([0.04, 0.17])]	[2.5265140198321525]	['9.889']	[0.9361851509157335]
lifestyle+all_acc_features_stacked	prodromalsigns_beforePD	[4.4578218376898615]	[8]	['two-sided']	[0.0021171795348180343]	[array([0.09, 0.29])]	[2.8193740820674797]	['15.605']	[0.9725129477296054]	[-1.042618566175139]	[8]	['two-sided']	[0.3276048809505701]	[array([-0.12, 0.04])]	[0.6594098799784859]	['0.681']	[0.1515710047713277]	[4.414057846186274]	[8]	['two-sided']	[0.002244215454086024]	[array([0.07, 0.21])]	[2.7916953035371614]	['14.953']	[0.9700658387748601]	[-1.027707715766746]	[8]	['two-sided']	[0.3341548934949562]	[array([-0.11, 0.04])]	[0.6499794301503711]	['0.675']	[0.1486205923441719]	[-3.3577465988254294]	[8]	['two-sided']	[0.009965048285103284]	[array([-0.07, -0.01])]	[2.1236254115944027]	['5.226']	[0.835644995749428]	[-0.48907197640662564]	[8]	['two-sided']	[0.6379166979394923]	[array([-0.14, 0.09])]	[0.3093162770410138]	['0.531']	[0.07176318699508487]	[2.268790180944617]	[8]	['two-sided']	[0.052990396448154065]	[array([-0. , 0.07])]	[1.4349089009621077]	['1.797']	[0.513834449467835]	[1.6128412580087534]	[8]	['two-sided']	[0.14544365663498682]	[array([-0. , 0.01])]	[1.0200503759197892]	['1.015']	[0.2957663092748617]	[4.099438322556988]	[8]	['two-sided']	[0.003440428528676053]	[array([0.05, 0.17])]	[2.59271244533202]	['10.971']	[0.9466350839143726]
lifestyle+all_acc_features_stacked	acc	[1.189503161503237]	[8]	['two-sided']	[0.26834501399304844]	[array([-0.05, 0.17])]	[0.7523078548642692]	['0.746']	[0.1829850804446369]	[-2.1101008662584366]	[8]	['two-sided']	[0.06786265433603991]	[array([-0.15, 0.01])]	[1.3345449660142]	['1.553']	[0.4588450141147888]	[1.0410576965668676]	[8]	['two-sided']	[0.32828583948865775]	[array([-0.04, 0.12])]	[0.6584226993599515]	['0.68']	[0.1512600778825584]	[-0.8655612020790288]	[8]	['two-sided']	[0.4119343528365286]	[array([-0.11, 0.05])]	[0.5474289705686002]	['0.618']	[0.11941154880889306]	[-5.825292358069829]	[8]	['two-sided']	[0.0003936646156607783]	[array([-0.09, -0.04])]	[3.68423837757476]	['55.951']	[0.9989597146226157]	[2.0591314435743278]	[8]	['two-sided']	[0.07345903630971994]	[array([-0.01, 0.16])]	[1.3023090726730726]	['1.483']	[0.4412851399615766]	[-0.39848281467711166]	[8]	['two-sided']	[0.7006982125558718]	[array([-0.07, 0.05])]	[0.2520226605628893]	['0.518']	[0.06439716425096885]	[-2.3047314979118414]	[8]	['two-sided']	[0.05009943022872546]	[array([-0.09, 0. ])]	[1.4576401857066046]	['1.859']	[0.526280256972452]	[1.84420433229087]	[8]	['two-sided']	[0.10238304786583362]	[array([-0.01, 0.11])]	[1.1663772321578323]	['1.228']	[0.3688321428655271]
lifestyle+all_acc_features_stacked	all_acc_features	[0.12266232969538914]	[8]	['two-sided']	[0.9053999982337978]	[array([-0.13, 0.14])]	[0.0775784689879875]	['0.495']	[0.051355056242468465]	[-0.9941668451271186]	[8]	['two-sided']	[0.3492565954285072]	[array([-0.16, 0.06])]	[0.6287663209651129]	['0.662']	[0.1421461434884225]	[-0.18505772754838404]	[8]	['two-sided']	[0.8577892894953325]	[array([-0.09, 0.07])]	[0.11704078353355628]	['0.498']	[0.05308713418720955]	[-3.971868767370202]	[8]	['two-sided']	[0.004108170387086224]	[array([-0.2 , -0.05])]	[2.5120303744350614]	['9.666']	[0.9336979728603096]	[-5.043085657365954]	[8]	['two-sided']	[0.0009977892719963601]	[array([-0.14, -0.05])]	[3.1895274225207846]	['27.348']	[0.9921722537602576]	[-1.2862174426986168]	[8]	['two-sided']	[0.23434085814838101]	[array([-0.14, 0.04])]	[0.8134753370329477]	['0.796']	[0.20595069121629192]	[-4.24312519945546]	[8]	['two-sided']	[0.0028254361700268725]	[array([-0.15, -0.05])]	[2.6835880055071]	['12.644']	[0.9587066106422166]	[-3.8289938215702928]	[8]	['two-sided']	[0.0050250907984359]	[array([-0.09, -0.02])]	[2.4216683245748976]	['8.382']	[0.9164397991410723]	[-1.2129533261028627]	[8]	['two-sided']	[0.25974546048897046]	[array([-0.13, 0.04])]	[0.7671390411924027]	['0.757']	[0.18839003069261495]
lifestyle+all_acc_features_stacked	genetics+family+all_acc_features	[-0.00446299898347177]	[8]	['two-sided']	[0.9965483382159701]	[array([-0.13, 0.13])]	[0.002822648396557393]	['0.492']	[0.05000179254636802]	[-1.5231416934483357]	[8]	['two-sided']	[0.16622465728526203]	[array([-0.17, 0.04])]	[0.9633193900925412]	['0.946']	[0.26935822781860413]	[-0.6375850918386106]	[8]	['two-sided']	[0.5415576831297808]	[array([-0.1 , 0.06])]	[0.4032442184755285]	['0.558']	[0.08723578314349545]	[-4.100580531790652]	[8]	['two-sided']	[0.003435005683527965]	[array([-0.23, -0.07])]	[2.5934348418805904]	['10.984']	[0.9467410960048388]	[-4.465444454792369]	[8]	['two-sided']	[0.0020958607054780776]	[array([-0.12, -0.04])]	[2.824195048422535]	['15.722']	[0.9729215452542357]	[-1.2618713484686734]	[8]	['two-sided']	[0.2425407909708666]	[array([-0.15, 0.04])]	[0.798077515053807]	['0.783']	[0.200002906785481]	[-3.8561477663410906]	[8]	['two-sided']	[0.004835228480301858]	[array([-0.2 , -0.05])]	[2.4388419871617253]	['8.613']	[0.9199580573592913]	[-3.347027494147491]	[8]	['two-sided']	[0.01012489417563798]	[array([-0.14, -0.03])]	[2.1168460545423926]	['5.17']	[0.8333499180496993]	[-1.4407191978205027]	[8]	['two-sided']	[0.18763114757862623]	[array([-0.13, 0.03])]	[0.9111908267686968]	['0.889']	[0.24620545453683412]
lifestyle+all_acc_features_stacked	lifestyle+all_acc_features	[0.21315905504495256]	[8]	['two-sided']	[0.8365346375441348]	[array([-0.12, 0.15])]	[0.13481362356625107]	['0.5']	[0.054098104976971956]	[-2.5230698671756207]	[8]	['two-sided']	[0.03563797794881787]	[array([-0.18, -0.01])]	[1.595729495202693]	['2.288']	[0.600824644466809]	[-0.2217722171367413]	[8]	['two-sided']	[0.8300476140020678]	[array([-0.09, 0.07])]	[0.14026106557950563]	['0.5']	[0.05443678001656385]	[-4.142737523648746]	[8]	['two-sided']	[0.003241160416298802]	[array([-0.2 , -0.06])]	[2.6200972645951413]	['11.452']	[0.9505376810121676]	[-4.740174113563023]	[8]	['two-sided']	[0.0014636279968019287]	[array([-0.15, -0.05])]	[2.9979493409257594]	['20.506']	[0.9845951665094159]	[-1.4887852509467998]	[8]	['two-sided']	[0.17486777999379002]	[array([-0.15, 0.03])]	[0.9415904679714479]	['0.921']	[0.2595726564208343]	[-3.5779034267114707]	[8]	['two-sided']	[0.007210234795441039]	[array([-0.19, -0.04])]	[2.2628648153059157]	['6.519']	[0.8782011750807527]	[-3.301914580376708]	[8]	['two-sided']	[0.01082789992299305]	[array([-0.1 , -0.02])]	[2.0883141426619023]	['4.941']	[0.8234628078796395]	[-1.8155602032300435]	[8]	['two-sided']	[0.10697663873761201]	[array([-0.15, 0.02])]	[1.1482610942730258]	['1.199']	[0.35945542557186694]
lifestyle+all_acc_features_stacked	blood+all_acc_features	[0.10977478729128226]	[8]	['two-sided']	[0.9152917468609056]	[array([-0.13, 0.14])]	[0.06942767150019152]	['0.494']	[0.051085116334843216]	[-0.8752870398558996]	[8]	['two-sided']	[0.4069283227013961]	[array([-0.13, 0.06])]	[0.5535801304742441]	['0.621']	[0.12101481304556348]	[0.004112236737330036]	[8]	['two-sided']	[0.9968196142435262]	[array([-0.08, 0.08])]	[0.0026008068735564947]	['0.492']	[0.050001521855960726]	[-4.380307699313013]	[8]	['two-sided']	[0.002347819895652654]	[array([-0.22, -0.07])]	[2.770349836440219]	['14.467']	[0.9680568687379627]	[-5.022164386869449]	[8]	['two-sided']	[0.0010241107553080246]	[array([-0.11, -0.04])]	[3.176295649258097]	['26.814']	[0.9917822202891806]	[-1.1319298802169457]	[8]	['two-sided']	[0.29044961823657534]	[array([-0.14, 0.05])]	[0.7158953146174233]	['0.719']	[0.1701668754803211]	[-3.8522175687040945]	[8]	['two-sided']	[0.004862226453340445]	[array([-0.2 , -0.05])]	[2.4363563119242215]	['8.579']	[0.9194559317577844]	[-2.9897045079590225]	[8]	['two-sided']	[0.017341760201066272]	[array([-0.08, -0.01])]	[1.8908551552047026]	['3.616']	[0.7451712423540773]	[-1.6067685256990623]	[8]	['two-sided']	[0.14677224270355324]	[array([-0.13, 0.02])]	[1.0162096427759655]	['1.01']	[0.29394086844723516]
lifestyle+all_acc_features_stacked	prodromalsigns_beforePD+all_acc_features	[0.08742008769863513]	[8]	['two-sided']	[0.9324862037444372]	[array([-0.13, 0.14])]	[0.05528931807587088]	['0.494']	[0.050688017439725244]	[-0.7295199443717734]	[8]	['two-sided']	[0.4864915047431041]	[array([-0.11, 0.05])]	[0.4613889245468276]	['0.58']	[0.09896953291666269]	[-1.1145610317872259]	[8]	['two-sided']	[0.2973995034565214]	[array([-0.11, 0.04])]	[0.7049102903429927]	['0.711']	[0.16642702766798143]	[-4.418363266764285]	[8]	['two-sided']	[0.0022313590350153036]	[array([-0.23, -0.07])]	[2.7944182905994555]	['15.016']	[0.970314371053016]	[-3.6529211187819186]	[8]	['two-sided']	[0.006467005649406016]	[array([-0.24, -0.05])]	[2.310310169656269]	['7.028']	[0.8907391654052571]	[-2.4182205218583905]	[8]	['two-sided']	[0.041966443741324806]	[array([-0.23, -0.01])]	[1.5294169467267018]	['2.069']	[0.5653302833369998]	[-3.598803714576057]	[8]	['two-sided']	[0.00699444005533732]	[array([-0.18, -0.04])]	[2.276083317986969]	['6.657']	[0.8817925848283777]	[-3.8334088123209207]	[8]	['two-sided']	[0.004993685106734087]	[array([-0.08, -0.02])]	[2.4244606098990094]	['8.419']	[0.9170196738366718]	[-1.1822419670159265]	[8]	['two-sided']	[0.27105478912015696]	[array([-0.13, 0.04])]	[0.7477154722415973]	['0.742']	[0.18133295560188842]
lifestyle+all_acc_features_stacked	all_acc_features+blood+lifestyle+genetics+prodromalsigns_beforePD	[-0.0018900809083246888]	[8]	['two-sided']	[0.9985382161055669]	[array([-0.13, 0.13])]	[0.0011953921264611844]	['0.492']	[0.050000321508189595]	[-2.2202655495637535]	[8]	['two-sided']	[0.05715842460021845]	[array([-0.18, 0. ])]	[1.4042192294053855]	['1.718']	[0.4970063275524586]	[-0.4614616845585527]	[8]	['two-sided']	[0.6567552774031318]	[array([-0.09, 0.06])]	[0.29185399522063576]	['0.526']	[0.06935357812140666]	[-4.692478909333588]	[8]	['two-sided']	[0.0015565267996927492]	[array([-0.25, -0.09])]	[2.967784245159378]	['19.588']	[0.9829524922381796]	[-3.5554178897185067]	[8]	['two-sided']	[0.007450327796246963]	[array([-0.19, -0.04])]	[2.2486437130439674]	['6.373']	[0.8742517371354734]	[-1.6449010223981466]	[8]	['two-sided']	[0.13861034198754327]	[array([-0.19, 0.03])]	[1.0403267512635572]	['1.041']	[0.30548954385735316]	[-3.7855112998316445]	[8]	['two-sided']	[0.005345942339035082]	[array([-0.19, -0.05])]	[2.3941675631545145]	['8.026']	[0.910563869556346]	[-2.9165966743181784]	[8]	['two-sided']	[0.01939210490048883]	[array([-0.09, -0.01])]	[1.8446177013835534]	['3.363']	[0.7244815327942132]	[-1.9465595382608378]	[8]	['two-sided']	[0.08745579335390259]	[array([-0.14, 0.01])]	[1.2311123484059845]	['1.342']	[0.40293619639932743]
blood+all_acc_features_stacked	genetics+family+all_acc_features_stacked	[-0.3229362113363274]	[8]	['two-sided']	[0.7550225625675283]	[array([-0.14, 0.11])]	[0.20424279335365653]	['0.509']	[0.05943223857792096]	[-0.5139127224350948]	[8]	['two-sided']	[0.6212031841121426]	[array([-0.17, 0.11])]	[0.3250269442865627]	['0.535']	[0.07405526062841557]	[-1.548612727600181]	[8]	['two-sided']	[0.16006644003006426]	[array([-0.12, 0.02])]	[0.9794286865484945]	['0.965']	[0.2767332988450408]	[1.4735916543818683]	[8]	['two-sided']	[0.17881633593888055]	[array([-0.02, 0.09])]	[0.9319811937724691]	['0.911']	[0.25530597532575805]	[1.0330035494580223]	[8]	['two-sided']	[0.3318170607311735]	[array([-0.01, 0.03])]	[0.6533288094651492]	['0.677']	[0.14966340187582844]	[0.8477967224370028]	[8]	['two-sided']	[0.42119035282738626]	[array([-0.07, 0.14])]	[0.5361937271453012]	['0.613']	[0.11653212698530904]	[1.2695915084156277]	[8]	['two-sided']	[0.23991480732849413]	[array([-0.05, 0.19])]	[0.802960172920443]	['0.787']	[0.20187694783402385]	[1.0577660407142446]	[8]	['two-sided']	[0.3210533951838459]	[array([-0.01, 0.02])]	[0.6689899840470824]	['0.687']	[0.15461359713653505]	[0.9264018036561685]	[8]	['two-sided']	[0.38133503348899633]	[array([-0.06, 0.14])]	[0.585907945608319]	['0.638']	[0.1297530116706935]
blood+all_acc_features_stacked	lifestyle+all_acc_features_stacked	[-0.7184024773701644]	[8]	['two-sided']	[0.4929538496746714]	[array([-0.17, 0.09])]	[0.45435762103945815]	['0.577']	[0.09746192195971623]	[0.16862848942579034]	[8]	['two-sided']	[0.8702743406897528]	[array([-0.12, 0.14])]	[0.10665002099582331]	['0.497']	[0.05256259844184828]	[-1.1152409681826128]	[8]	['two-sided']	[0.2971249561944825]	[array([-0.11, 0.04])]	[0.7053403198776861]	['0.711']	[0.1665723156904131]	[0.677500180979633]	[8]	['two-sided']	[0.5171986507907771]	[array([-0.06, 0.1 ])]	[0.4284887374143855]	['0.567']	[0.09212565955883853]	[0.9767930356481067]	[8]	['two-sided']	[0.35728045031011263]	[array([-0.01, 0.03])]	[0.6177781590476127]	['0.656']	[0.13888096421201993]	[0.2971414676713595]	[8]	['two-sided']	[0.7739277239782177]	[array([-0.1 , 0.13])]	[0.187928765025357]	['0.506']	[0.0579796638565062]	[0.9872692208070544]	[8]	['two-sided']	[0.352425673596961]	[array([-0.07, 0.18])]	[0.6244038803059981]	['0.66']	[0.14084258729512233]	[0.6931504922823016]	[8]	['two-sided']	[0.5078353330258196]	[array([-0.01, 0.01])]	[0.4383868633758074]	['0.571']	[0.09412844248397412]	[0.08922323403123289]	[8]	['two-sided']	[0.9310977568856884]	[array([-0.1 , 0.11])]	[0.056429727948988574]	['0.494']	[0.05071670379179928]
blood+all_acc_features_stacked	blood+all_acc_features_stacked	[0.0]	[8]	['two-sided']	[1.0]	[array([-0.13, 0.13])]	[0.0]	['0.492']	[0.05000000001333093]	[0.0]	[8]	['two-sided']	[1.0]	[array([-0.17, 0.17])]	[0.0]	['0.492']	[0.05000000001333093]	[0.0]	[8]	['two-sided']	[1.0]	[array([-0.06, 0.06])]	[0.0]	['0.492']	[0.05000000001333093]	[0.0]	[8]	['two-sided']	[1.0]	[array([-0.08, 0.08])]	[0.0]	['0.492']	[0.05000000001333093]	[0.0]	[8]	['two-sided']	[1.0]	[array([-0.03, 0.03])]	[0.0]	['0.492']	[0.05000000001333093]	[0.0]	[8]	['two-sided']	[1.0]	[array([-0.12, 0.12])]	[0.0]	['0.492']	[0.05000000001333093]	[0.0]	[8]	['two-sided']	[1.0]	[array([-0.17, 0.17])]	[0.0]	['0.492']	[0.05000000001333093]	[0.0]	[8]	['two-sided']	[1.0]	[array([-0.01, 0.01])]	[0.0]	['0.492']	[0.05000000001333093]	[0.0]	[8]	['two-sided']	[1.0]	[array([-0.12, 0.12])]	[0.0]	['0.492']	[0.05000000001333093]
blood+all_acc_features_stacked	prodromalsigns_beforePD+all_acc_features_stacked	[-1.0820129311403475]	[8]	['two-sided']	[0.3107800182817556]	[array([-0.17, 0.06])]	[0.6843250640316856]	['0.697']	[0.1595788620772201]	[-1.7013640465051594]	[8]	['two-sided']	[0.12728978500137597]	[array([-0.23, 0.03])]	[1.0760371032153884]	['1.09']	[0.32295169486691827]	[-2.831981536569797]	[8]	['two-sided']	[0.02208275831980526]	[array([-0.15, -0.02])]	[1.7911023894207978]	['3.093']	[0.6995296148204823]	[1.0173733912939094]	[8]	['two-sided']	[0.33875348418359397]	[array([-0.03, 0.08])]	[0.6434434294676946]	['0.671']	[0.14660177055643586]	[-0.9609749111158599]	[8]	['two-sided']	[0.36470587290153533]	[array([-0.1 , 0.04])]	[0.6077738986807956]	['0.65']	[0.13596077572804266]	[0.3180351558020159]	[8]	['two-sided']	[0.7586015537530719]	[array([-0.1 , 0.13])]	[0.20114309366817698]	['0.508']	[0.059146781969124484]	[1.0323451124225715]	[8]	['two-sided']	[0.3321070365703851]	[array([-0.07, 0.17])]	[0.6529123773195824]	['0.677']	[0.149533443552834]	[0.9495101819959297]	[8]	['two-sided']	[0.37015939062011133]	[array([-0.01, 0.02])]	[0.600522967325628]	['0.646']	[0.13387564148893372]	[2.090395772394421]	[8]	['two-sided']	[0.06997499558744061]	[array([-0.01, 0.16])]	[1.3220823703906601]	['1.526']	[0.45204554950252934]
blood+all_acc_features_stacked	all_acc_features+blood+lifestyle+genetics+prodromalsigns_beforePD_stacked	[-0.5017852666554887]	[8]	['two-sided']	[0.6293344845716515]	[array([-0.14, 0.09])]	[0.31735686778925704]	['0.533']	[0.0729215217275613]	[-0.7428214206787161]	[8]	['two-sided']	[0.478831997218811]	[array([-0.22, 0.11])]	[0.46980151682136834]	['0.583']	[0.10080552046409563]	[-1.9130447219642859]	[8]	['two-sided']	[0.09209795125417199]	[array([-0.14, 0.01])]	[1.209915717434138]	['1.303']	[0.39167529517943883]	[1.4573468257182267]	[8]	['two-sided']	[0.18312550687582735]	[array([-0.02, 0.09])]	[0.92170706201721]	['0.9']	[0.2507861553527583]	[-0.40831459318494984]	[8]	['two-sided']	[0.6937531042110223]	[array([-0.06, 0.04])]	[0.25824082326990133]	['0.519']	[0.06512171581152326]	[0.43262252151862635]	[8]	['two-sided']	[0.6767149212090044]	[array([-0.09, 0.13])]	[0.2736145070168132]	['0.522']	[0.06699109662732639]	[0.6635983751831546]	[8]	['two-sided']	[0.5256049840460226]	[array([-0.1 , 0.17])]	[0.4196964634331449]	['0.564']	[0.09038708454271137]	[0.2174015001073008]	[8]	['two-sided']	[0.8333377318390198]	[array([-0.01, 0.01])]	[0.13749678141528218]	['0.5']	[0.05426322928906016]	[1.1581566491364226]	[8]	['two-sided']	[0.2802037234898154]	[array([-0.05, 0.14])]	[0.7324825797079153]	['0.731']	[0.175926018508127]
blood+all_acc_features_stacked	intercept	[7.220597398617776]	[8]	['two-sided']	[9.061053903645635e-05]	[array([0.2 , 0.38])]	[4.566706769343782]	['180.434']	[0.9999892582939156]	[3.9901421212008525]	[8]	['two-sided']	[0.0040045193402382705]	[array([0.09, 0.34])]	[2.5235874581540654]	['9.843']	[0.9356885720115252]	[14.67846874987559]	[8]	['two-sided']	[4.557793544232644e-07]	[array([0.24, 0.32])]	[9.283478762642252]	['1.542e+04']	[1.0]	[3.1673713215712973]	[8]	['two-sided']	[0.013247001389536583]	[array([0.02, 0.13])]	[2.0032215143325818]	['4.318']	[0.7918040893482808]	[2.9815965163058498]	[8]	['two-sided']	[0.01755758596107929]	[array([0.01, 0.05])]	[1.8857272110299708]	['3.587']	[0.742918088947331]	[5.188910379764256]	[8]	['two-sided']	[0.0008336197356188156]	[array([0.11, 0.28])]	[3.2817550749088658]	['31.35']	[0.994465364569538]	[1.819363633205117]	[8]	['two-sided']	[0.10635565088508644]	[array([-0.02, 0.21])]	[1.1506665946014638]	['1.203']	[0.36069580785797495]	[3.4421541795786945]	[8]	['two-sided']	[0.008795846090572962]	[array([0. , 0.02])]	[2.177009452987384]	['5.688']	[0.8529907530337011]	[3.5980383547453236]	[8]	['two-sided']	[0.007002219937431594]	[array([0.05, 0.21])]	[2.2755992619280256]	['6.652']	[0.8816624158257013]
blood+all_acc_features_stacked	covariates	[7.568973205887401]	[8]	['two-sided']	[6.491274522485275e-05]	[array([0.22, 0.41])]	[4.787038975878153]	['236.695']	[0.9999971315744507]	[4.367986113494683]	[8]	['two-sided']	[0.0023869245992597797]	[array([0.11, 0.37])]	[2.762556981325988]	['14.294']	[0.9672960791925219]	[17.066123943197724]	[8]	['two-sided']	[1.411770245948559e-07]	[array([0.29, 0.38])]	[10.793564498247772]	['4.232e+04']	[1.0]	[2.806717648645913]	[8]	['two-sided']	[0.02295889058155083]	[array([0.01, 0.12])]	[1.7751241037426588]	['3.017']	[0.691882634365795]	[2.0678266718926435]	[8]	['two-sided']	[0.07247341021106145]	[array([-0. , 0.05])]	[1.3078084179252873]	['1.495']	[0.444274050679978]	[4.5416353759868535]	[8]	['two-sided']	[0.001895111045901063]	[array([0.08, 0.26])]	[2.872382418022729]	['16.931']	[0.9767327595951953]	[1.7385068403185173]	[8]	['two-sided']	[0.12031709448595043]	[array([-0.03, 0.21])]	[1.0995282686378325]	['1.124']	[0.3346596113703939]	[0.9968776541213339]	[8]	['two-sided']	[0.34801706573301777]	[array([-0.01, 0.02])]	[0.6304807871097909]	['0.663']	[0.14266105698451712]	[3.176990317443935]	[8]	['two-sided']	[0.013056491885817988]	[array([0.03, 0.19])]	[2.009305101484841]	['4.36']	[0.7941743158110521]
blood+all_acc_features_stacked	PRS	[3.8596313408030656]	[8]	['two-sided']	[0.0048114327692431605]	[array([0.07, 0.28])]	[2.441045193101452]	['8.643']	[0.9204011258424909]	[1.3540923938269804]	[8]	['two-sided']	[0.21271301645817053]	[array([-0.07, 0.27])]	[0.8564032253605967]	['0.834']	[0.2231102615513049]	[6.748079972957456]	[8]	['two-sided']	[0.000145339608205027]	[array([0.12, 0.24])]	[4.267860509502601]	['123.235']	[0.9999418783737939]	[2.4890703375291334]	[8]	['two-sided']	[0.037576637567780805]	[array([0. , 0.11])]	[1.5742263045912293]	['2.214']	[0.5893945428509925]	[0.4450187974410799]	[8]	['two-sided']	[0.668100863260879]	[array([-0.02, 0.03])]	[0.28145460030058483]	['0.524']	[0.06798731318540406]	[4.327780097618232]	[8]	['two-sided']	[0.00251950602804366]	[array([0.08, 0.26])]	[2.737128464163893]	['13.742']	[0.9647084248736844]	[1.6464802443903235]	[8]	['two-sided']	[0.13828148331173043]	[array([-0.03, 0.2 ])]	[1.0413255389488187]	['1.042']	[0.3059721789800517]	[1.245011060500511]	[8]	['two-sided']	[0.2483597529504923]	[array([-0.01, 0.02])]	[0.7874141326566617]	['0.774']	[0.1959491240998029]	[3.1472846342411165]	[8]	['two-sided']	[0.01365429524401356]	[array([0.03, 0.19])]	[1.990517577810378]	['4.232']	[0.7868021954019206]
blood+all_acc_features_stacked	genetics+family	[4.2034448681109575]	[8]	['two-sided']	[0.0029824452175949857]	[array([0.1 , 0.34])]	[2.6584919604353403]	['12.159']	[0.9556197240806622]	[2.3970929845739937]	[8]	['two-sided']	[0.04337304741009505]	[array([0.01, 0.3 ])]	[1.5160547188929374]	['2.028']	[0.5580999899361456]	[5.020334968274236]	[8]	['two-sided']	[0.0010264481808502112]	[array([0.1 , 0.26])]	[3.1751386233471495]	['26.768']	[0.9917473131593397]	[2.918672295062252]	[8]	['two-sided']	[0.01933054644650094]	[array([0.01, 0.12])]	[1.8459304392055462]	['3.37']	[0.725080337001166]	[2.2807540532774864]	[8]	['two-sided']	[0.05201007402771744]	[array([-0. , 0.04])]	[1.4424755182035753]	['1.817']	[0.5179798210951305]	[4.5453504721105285]	[8]	['two-sided']	[0.0018858710246761068]	[array([0.09, 0.26])]	[2.8747320511181838]	['16.992']	[0.9769063641672879]	[1.7567478794529228]	[8]	['two-sided']	[0.11702483236542927]	[array([-0.03, 0.21])]	[1.1110649147484302]	['1.141']	[0.3404698064387923]	[2.6973809562006874]	[8]	['two-sided']	[0.027184067612574227]	[array([0. , 0.02])]	[1.7059735077514107]	['2.71']	[0.6578325645087343]	[3.3591727112803307]	[8]	['two-sided']	[0.009943983543255042]	[array([0.04, 0.2 ])]	[2.124527364305807]	['5.234']	[0.8359487735307476]
blood+all_acc_features_stacked	lifestyle_nofam	[4.542750720933891]	[8]	['two-sided']	[0.0018923318599883359]	[array([0.11, 0.35])]	[2.8730878241046085]	['16.949']	[0.9767849946913685]	[4.191746115922197]	[8]	['two-sided']	[0.0030305138593918163]	[array([0.1 , 0.36])]	[2.6510930198956673]	['12.02']	[0.9546747486725119]	[9.549243658693621]	[8]	['two-sided']	[1.1964542274048234e-05]	[array([0.18, 0.3 ])]	[6.03947197867828]	['959.633']	[1.0]	[2.623099205335987]	[8]	['two-sided']	[0.030503294505185578]	[array([0.01, 0.12])]	[1.658993603487884]	['2.52']	[0.6339017338640957]	[1.5329731280769157]	[8]	['two-sided']	[0.1638228526913686]	[array([-0.01, 0.04])]	[0.969537335311214]	['0.953']	[0.27219293079700524]	[4.299895754759439]	[8]	['two-sided']	[0.0026161238551870207]	[array([0.08, 0.26])]	[2.7194928572657253]	['13.371']	[0.9628164081008258]	[1.7064107455185367]	[8]	['two-sided']	[0.1263207990911674]	[array([-0.03, 0.21])]	[1.0792289159249078]	['1.094']	[0.3245325234295794]	[2.2919717092044487]	[8]	['two-sided']	[0.05110731475078775]	[array([-0. , 0.02])]	[1.4495701867510329]	['1.837']	[0.5218645089572975]	[3.2995438994958364]	[8]	['two-sided']	[0.010866238820584954]	[array([0.04, 0.2 ])]	[2.086814792424109]	['4.93']	[0.8229330660080273]
blood+all_acc_features_stacked	blood	[5.720644856787375]	[8]	['two-sided']	[0.00044370448550127336]	[array([0.16, 0.38])]	[3.618053486475171]	['50.965']	[0.998606021190812]	[2.0204411394721307]	[8]	['two-sided']	[0.07800522489944318]	[array([-0.02, 0.31])]	[1.2778391758075724]	['1.433']	[0.42802645440296094]	[11.151527887384978]	[8]	['two-sided']	[3.7412407444198584e-06]	[array([0.19, 0.29])]	[7.05284550300444]	['2556.113']	[1.0]	[2.5590255751294193]	[8]	['two-sided']	[0.033698024257656084]	[array([0.01, 0.11])]	[1.6184698816062602]	['2.368']	[0.6128151263527177]	[1.221329016630652]	[8]	['two-sided']	[0.256729701285533]	[array([-0.01, 0.03])]	[0.7724362930013052]	['0.762']	[0.19034608516863688]	[4.439421077701163]	[8]	['two-sided']	[0.002169617096878449]	[array([0.08, 0.26])]	[2.807736419619004]	['15.328']	[0.9715052729808006]	[1.610684133793957]	[8]	['two-sided']	[0.14591432653218736]	[array([-0.04, 0.2 ])]	[1.0186860907768576]	['1.013']	[0.2951172816078864]	[1.1697558796280914]	[8]	['two-sided']	[0.27576677373591385]	[array([-0.01, 0.02])]	[0.739818577199705]	['0.736']	[0.1785158826432744]	[3.1144549728560667]	[8]	['two-sided']	[0.014348482653026694]	[array([0.03, 0.19])]	[1.969754276852611]	['4.096']	[0.7784759718444504]
blood+all_acc_features_stacked	prodromalsigns_beforePD	[3.350056135389841]	[8]	['two-sided']	[0.0100794576439893]	[array([0.05, 0.25])]	[2.118761535450662]	['5.186']	[0.8340004924409533]	[-0.4541107742954377]	[8]	['two-sided']	[0.6618159347718567]	[array([-0.17, 0.11])]	[0.28720487135924555]	['0.525']	[0.06873645070547306]	[4.066929179153181]	[8]	['two-sided']	[0.003598701936923896]	[array([0.04, 0.16])]	[2.572151857744606]	['10.623']	[0.9435466372502873]	[-0.3481196712399126]	[8]	['two-sided']	[0.7367332495427594]	[array([-0.08, 0.06])]	[0.22017021188542724]	['0.512']	[0.06096923404360845]	[-2.0195437596991]	[8]	['two-sided']	[0.07811384828488924]	[array([-0.06, 0. ])]	[1.2772716230057846]	['1.432']	[0.4277197975367604]	[-0.1860033022068319]	[8]	['two-sided']	[0.8570719775782024]	[array([-0.13, 0.11])]	[0.11763881745724246]	['0.498']	[0.053118815922603174]	[1.700911119437656]	[8]	['two-sided']	[0.12737708547683108]	[array([-0.03, 0.2 ])]	[1.075750646985938]	['1.089']	[0.3228099762581803]	[1.4705971734951366]	[8]	['two-sided']	[0.17960383515732004]	[array([-0. , 0.02])]	[0.9300873177700866]	['0.909']	[0.25446953180159415]	[3.203861963031675]	[8]	['two-sided']	[0.012539373288517097]	[array([0.03, 0.2 ])]	[2.0263002223916553]	['4.479']	[0.8007093170915738]
blood+all_acc_features_stacked	acc	[0.33752530845043055]	[8]	['two-sided']	[0.74440640604909]	[array([-0.1 , 0.13])]	[0.21346974853084763]	['0.51']	[0.06030830065864405]	[-1.0406285748676358]	[8]	['two-sided']	[0.32847324411736817]	[array([-0.2 , 0.07])]	[0.6581512989673565]	['0.68']	[0.15117468147106788]	[0.008835368833409568]	[8]	['two-sided']	[0.9931668430610172]	[array([-0.07, 0.07])]	[0.005587977896247807]	['0.492']	[0.050007025302576946]	[-0.17710108678845743]	[8]	['two-sided']	[0.8638306914815296]	[array([-0.08, 0.07])]	[0.11200856206853604]	['0.497']	[0.05282698086418605]	[-3.906843344922713]	[8]	['two-sided']	[0.004501022383017445]	[array([-0.09, -0.02])]	[2.47090468628532]	['9.06']	[0.9262230580475027]	[2.2839547135058345]	[8]	['two-sided']	[0.0517508875536045]	[array([-0. , 0.18])]	[1.4444997934711548]	['1.823']	[0.5190884404758563]	[0.7760089471574896]	[8]	['two-sided']	[0.46006763277073903]	[array([-0.08, 0.17])]	[0.49079115153738273]	['0.592']	[0.10553969816054178]	[-2.1109783210650837]	[8]	['two-sided']	[0.06777006015348068]	[array([-0.09, 0. ])]	[1.3350999171607734]	['1.554']	[0.4591480629003793]	[1.5195652978288507]	[8]	['two-sided']	[0.16710618085975584]	[array([-0.03, 0.14])]	[0.961057478898257]	['0.943']	[0.2683308106629515]
blood+all_acc_features_stacked	all_acc_features	[-0.5395578969868243]	[8]	['two-sided']	[0.6041905746534468]	[array([-0.17, 0.11])]	[0.3412463768017733]	['0.539']	[0.07654553854506405]	[-0.5529432891167234]	[8]	['two-sided']	[0.595411176118569]	[array([-0.19, 0.12])]	[0.34971204210276796]	['0.541']	[0.07789555112704469]	[-1.4578587122747508]	[8]	['two-sided']	[0.18298833023005218]	[array([-0.11, 0.03])]	[0.9220308075016571]	['0.9']	[0.2509279090760189]	[-3.4634267402036376]	[8]	['two-sided']	[0.008524718588615613]	[array([-0.17, -0.03])]	[2.1904634016351516]	['5.811']	[0.8571591813096386]	[-4.114673634841852]	[8]	['two-sided']	[0.0033688483967752323]	[array([-0.13, -0.04])]	[2.602348102868843]	['11.138']	[0.9480353453201185]	[-0.8255100064964208]	[8]	['two-sided']	[0.43300766983062755]	[array([-0.13, 0.06])]	[0.522098370357817]	['0.606']	[0.11300915458814595]	[-0.8709694696087974]	[8]	['two-sided']	[0.4091452633431901]	[array([-0.17, 0.08])]	[0.5508494592865204]	['0.62']	[0.12030073672684673]	[-3.4740466268883363]	[8]	['two-sided']	[0.008392692261643998]	[array([-0.09, -0.02])]	[2.19718000771846]	['5.873']	[0.859209718702608]	[-0.932453581776018]	[8]	['two-sided']	[0.3783845486540989]	[array([-0.14, 0.06])]	[0.5897354261588581]	['0.64']	[0.13082231201334818]
blood+all_acc_features_stacked	genetics+family+all_acc_features	[-0.6757145661616224]	[8]	['two-sided']	[0.5182737238637807]	[array([-0.18, 0.1 ])]	[0.4273594154446534]	['0.567']	[0.09190022026910978]	[-0.8890302593347821]	[8]	['two-sided']	[0.3999287598305682]	[array([-0.21, 0.09])]	[0.5622721056616166]	['0.626']	[0.1233126915371514]	[-1.9890866304025219]	[8]	['two-sided']	[0.08188872626508535]	[array([-0.13, 0.01])]	[1.2580088430922987]	['1.393']	[0.4173379199276165]	[-3.6379618807614387]	[8]	['two-sided']	[0.0066084242292958105]	[array([-0.21, -0.05])]	[2.300849116815208]	['6.923']	[0.888316688679575]	[-3.4742960555514135]	[8]	['two-sided']	[0.008389617551404856]	[array([-0.11, -0.02])]	[2.197337760256271]	['5.875']	[0.8592576356096522]	[-0.845333252033758]	[8]	['two-sided']	[0.42248537473861514]	[array([-0.14, 0.07])]	[0.5346356916607679]	['0.612']	[0.11613782180196931]	[-1.2589404876407386]	[8]	['two-sided']	[0.24354402028542776]	[array([-0.21, 0.06])]	[0.7962238759095587]	['0.781']	[0.19929438211410552]	[-3.186777171047011]	[8]	['two-sided']	[0.012865607297930085]	[array([-0.14, -0.02])]	[2.01549485118731]	['4.403']	[0.7965691850232423]	[-1.0940750848699328]	[8]	['two-sided']	[0.3057667077352532]	[array([-0.14, 0.05])]	[0.6919538398862024]	['0.702']	[0.16209234863398103]
blood+all_acc_features_stacked	lifestyle+all_acc_features	[-0.45391728314487856]	[8]	['two-sided']	[0.6619493933979201]	[array([-0.17, 0.11])]	[0.2870824968106749]	['0.525']	[0.0687203449456216]	[-1.3938816487820878]	[8]	['two-sided']	[0.20085134203691107]	[array([-0.23, 0.06])]	[0.8815681597724526]	['0.859']	[0.23355558907203677]	[-1.4860159485801312]	[8]	['two-sided']	[0.1755816365129642]	[array([-0.11, 0.02])]	[0.9398390073697743]	['0.919']	[0.2587921670412395]	[-3.6464566550909914]	[8]	['two-sided']	[0.00652771827212255]	[array([-0.18, -0.04])]	[2.306221683833311]	['6.983']	[0.8896970316631572]	[-3.9221229222153995]	[8]	['two-sided']	[0.0044052181467387]	[array([-0.14, -0.04])]	[2.480568339471216]	['9.199']	[0.9280353219292735]	[-1.0276952240645145]	[8]	['two-sided']	[0.33416042290780085]	[array([-0.14, 0.05])]	[0.6499715297041904]	['0.675']	[0.14861813920334724]	[-1.0764051122629517]	[8]	['two-sided']	[0.31313274645365097]	[array([-0.2 , 0.07])]	[0.6807783679600337]	['0.695']	[0.1584201267116903]	[-3.0634382713069654]	[8]	['two-sided']	[0.015501485439805654]	[array([-0.1 , -0.01])]	[1.9374884817317712]	['3.892']	[0.7651702680737101]	[-1.4258521945153904]	[8]	['two-sided']	[0.1917421819042293]	[array([-0.16, 0.04])]	[0.9017881082836157]	['0.879']	[0.24214936328349088]
blood+all_acc_features_stacked	blood+all_acc_features	[-0.5579800415818613]	[8]	['two-sided']	[0.5921257049871136]	[array([-0.17, 0.1 ])]	[0.35289756406282874]	['0.542']	[0.07841248715732548]	[-0.42075158857413075]	[8]	['two-sided']	[0.685011677499753]	[array([-0.17, 0.12])]	[0.2661066698056662]	['0.52']	[0.06606427527014133]	[-1.3446433585088673]	[8]	['two-sided']	[0.21561728908208896]	[array([-0.1 , 0.03])]	[0.8504271307012744]	['0.829']	[0.22067120645834087]	[-3.9079007010138884]	[8]	['two-sided']	[0.004494321209493186]	[array([-0.19, -0.05])]	[2.471573416994514]	['9.069']	[0.9263495885529914]	[-3.6993694030637623]	[8]	['two-sided']	[0.006048091564130747]	[array([-0.1 , -0.02])]	[2.339686644003794]	['7.363']	[0.8980178686656383]	[-0.7196857392080089]	[8]	['two-sided']	[0.49220511532075706]	[array([-0.13, 0.07])]	[0.4551692270878506]	['0.577']	[0.09763469157528001]	[-1.2041231711034832]	[8]	['two-sided']	[0.26295653588905415]	[array([-0.2 , 0.06])]	[0.7615543608143303]	['0.753']	[0.1863423902429039]	[-2.670738668711773]	[8]	['two-sided']	[0.02832978738815981]	[array([-0.07, -0.01])]	[1.6891234456430158]	['2.64']	[0.649318012696012]	[-1.2205118508830182]	[8]	['two-sided']	[0.2570226469275189]	[array([-0.14, 0.04])]	[0.7719194720036255]	['0.761']	[0.1901546543422159]
blood+all_acc_features_stacked	prodromalsigns_beforePD+all_acc_features	[-0.5746868365487735]	[8]	['two-sided']	[0.5812996373871451]	[array([-0.17, 0.1 ])]	[0.3634638689622047]	['0.546']	[0.08016223985663962]	[-0.2608116978232685]	[8]	['two-sided']	[0.8008257974832653]	[array([-0.15, 0.12])]	[0.1649518011074216]	['0.503']	[0.05614182981830182]	[-2.8708690249623054]	[8]	['two-sided']	[0.020801145706181464]	[array([-0.13, -0.01])]	[1.815696996581535]	['3.214']	[0.7111261191354422]	[-3.9554869957306997]	[8]	['two-sided']	[0.0042035437920820195]	[array([-0.2 , -0.05])]	[2.501669632337146]	['9.51']	[0.9318728894216233]	[-3.3211496200793427]	[8]	['two-sided']	[0.010522054463226554]	[array([-0.23, -0.04])]	[2.100479449930721]	['5.038']	[0.8277234378649578]	[-2.009635560207143]	[8]	['two-sided']	[0.07932298372956725]	[array([-0.22, 0.02])]	[1.271005127424603]	['1.419']	[0.42433675079773064]	[-0.9998341439793806]	[8]	['two-sided']	[0.3466690135235018]	[array([-0.19, 0.08])]	[0.6323506354759141]	['0.664']	[0.1432243141915209]	[-3.4203485022987565]	[8]	['two-sided']	[0.009083271238371843]	[array([-0.08, -0.01])]	[2.163218331761947]	['5.565']	[0.8486331413376814]	[-0.9042225115106572]	[8]	['two-sided']	[0.39229244886241865]	[array([-0.14, 0.06])]	[0.5718805295942992]	['0.63']	[0.1258969756313094]
blood+all_acc_features_stacked	all_acc_features+blood+lifestyle+genetics+prodromalsigns_beforePD	[-0.6745695062674142]	[8]	['two-sided']	[0.5189638622230305]	[array([-0.18, 0.1 ])]	[0.42663521598005144]	['0.567']	[0.09175598329264277]	[-1.2435862351071818]	[8]	['two-sided']	[0.2488568105352284]	[array([-0.22, 0.07])]	[0.7865129939544687]	['0.773']	[0.195609007954892]	[-1.8613322041308475]	[8]	['two-sided']	[0.099726346047632]	[array([-0.12, 0.01])]	[1.1772098494549896]	['1.246']	[0.3744765566079473]	[-4.258904161499414]	[8]	['two-sided']	[0.002765501556418819]	[array([-0.22, -0.07])]	[2.6935674973415478]	['12.842']	[0.9598844346559461]	[-3.1354275176890622]	[8]	['two-sided']	[0.01390086451371458]	[array([-0.18, -0.03])]	[1.9830184788530636]	['4.182']	[0.783816555222752]	[-1.258407967346676]	[8]	['two-sided']	[0.24372667478339125]	[array([-0.18, 0.05])]	[0.7958870805036586]	['0.781']	[0.19916582077698092]	[-1.1532248117583406]	[8]	['two-sided']	[0.2821077479892454]	[array([-0.2 , 0.07])]	[0.729363411875057]	['0.729']	[0.1748327785732865]	[-2.6742281700153194]	[8]	['two-sided']	[0.02817695137513316]	[array([-0.09, -0.01])]	[1.6913304000464824]	['2.649']	[0.6504377224351263]	[-1.5103170139047017]	[8]	['two-sided']	[0.16940520580316912]	[array([-0.16, 0.03])]	[0.955208350568611]	['0.937']	[0.26568337284777477]
prodromalsigns_beforePD+all_acc_features_stacked	genetics+family+all_acc_features_stacked	[0.8081205366767966]	[8]	['two-sided']	[0.4423863491594522]	[array([-0.07, 0.15])]	[0.511100303971263]	['0.601']	[0.11032937774987549]	[1.8005331683158043]	[8]	['two-sided']	[0.10946376915404837]	[array([-0.02, 0.15])]	[1.1387571629114521]	['1.183']	[0.3545692565675121]	[1.012000766668632]	[8]	['two-sided']	[0.3411633259607812]	[array([-0.04, 0.11])]	[0.6400454833018975]	['0.669']	[0.14556065215288566]	[0.9697924026025042]	[8]	['two-sided']	[0.3605525893798776]	[array([-0.01, 0.03])]	[0.6133505699501836]	['0.653']	[0.13758238597599293]	[1.3527688634300525]	[8]	['two-sided']	[0.2131177771931912]	[array([-0.03, 0.11])]	[0.855566151239245]	['0.834']	[0.2227676555311527]	[0.5161042408802167]	[8]	['two-sided']	[0.6197396429208676]	[array([-0.08, 0.12])]	[0.3264129822507339]	['0.535']	[0.0742631383242846]	[0.8926344488320185]	[8]	['two-sided']	[0.3981075105971208]	[array([-0.02, 0.04])]	[0.5645515952476413]	['0.627']	[0.12392159071242419]	[0.18240168589454117]	[8]	['two-sided']	[0.8598049098712245]	[array([-0.01, 0.01])]	[0.11536095529627147]	['0.498']	[0.05299901216112454]	[-1.1949432678563456]	[8]	['two-sided']	[0.2663294479450259]	[array([-0.1 , 0.03])]	[0.7557484802221444]	['0.748']	[0.18422952633073683]
prodromalsigns_beforePD+all_acc_features_stacked	lifestyle+all_acc_features_stacked	[0.313023696032892]	[8]	['two-sided']	[0.7622675809718247]	[array([-0.1 , 0.13])]	[0.19797356821363035]	['0.508']	[0.05885949006022525]	[3.419947785931466]	[8]	['two-sided']	[0.009088645313169955]	[array([0.04, 0.18])]	[2.162964896478677]	['5.563']	[0.8485522591356643]	[1.3025500579273386]	[8]	['two-sided']	[0.22897237360207925]	[array([-0.03, 0.12])]	[0.8238049898869302]	['0.805']	[0.21000259996417395]	[-0.05873165882593605]	[8]	['two-sided']	[0.9546064071050889]	[array([-0.07, 0.06])]	[0.03714516252997772]	['0.493']	[0.05031047865415139]	[1.3390481921471122]	[8]	['two-sided']	[0.21735306839768553]	[array([-0.03, 0.11])]	[0.8468884367831339]	['0.826']	[0.21923452573243765]	[-0.02299063654051035]	[8]	['two-sided']	[0.982220848733564]	[array([-0.11, 0.11])]	[0.014540555265021344]	['0.493']	[0.050047569285935845]	[-0.06862418283410539]	[8]	['two-sided']	[0.9469730095179286]	[array([-0.04, 0.04])]	[0.04340174406472037]	['0.493']	[0.050423905038058305]	[-0.5890675288195718]	[8]	['two-sided']	[0.5720702925803178]	[array([-0.01, 0. ])]	[0.37255901734334496]	['0.548']	[0.08171164633809835]	[-2.6008141260316693]	[8]	['two-sided']	[0.03157783266817631]	[array([-0.13, -0.01])]	[1.6448992818000594]	['2.466']	[0.6266112009417975]
prodromalsigns_beforePD+all_acc_features_stacked	blood+all_acc_features_stacked	[1.0820129311403475]	[8]	['two-sided']	[0.3107800182817556]	[array([-0.06, 0.17])]	[0.6843250640316856]	['0.697']	[0.1595788620772201]	[1.7013640465051594]	[8]	['two-sided']	[0.12728978500137597]	[array([-0.03, 0.23])]	[1.0760371032153884]	['1.09']	[0.32295169486691827]	[2.831981536569797]	[8]	['two-sided']	[0.02208275831980526]	[array([0.02, 0.15])]	[1.7911023894207978]	['3.093']	[0.6995296148204823]	[-1.0173733912939094]	[8]	['two-sided']	[0.33875348418359397]	[array([-0.08, 0.03])]	[0.6434434294676946]	['0.671']	[0.14660177055643586]	[0.9609749111158599]	[8]	['two-sided']	[0.36470587290153533]	[array([-0.04, 0.1 ])]	[0.6077738986807956]	['0.65']	[0.13596077572804266]	[-0.3180351558020159]	[8]	['two-sided']	[0.7586015537530719]	[array([-0.13, 0.1 ])]	[0.20114309366817698]	['0.508']	[0.059146781969124484]	[-1.0323451124225715]	[8]	['two-sided']	[0.3321070365703851]	[array([-0.17, 0.07])]	[0.6529123773195824]	['0.677']	[0.149533443552834]	[-0.9495101819959297]	[8]	['two-sided']	[0.37015939062011133]	[array([-0.02, 0.01])]	[0.600522967325628]	['0.646']	[0.13387564148893372]	[-2.090395772394421]	[8]	['two-sided']	[0.06997499558744061]	[array([-0.16, 0.01])]	[1.3220823703906601]	['1.526']	[0.45204554950252934]
prodromalsigns_beforePD+all_acc_features_stacked	prodromalsigns_beforePD+all_acc_features_stacked	[0.0]	[8]	['two-sided']	[1.0]	[array([-0.1, 0.1])]	[0.0]	['0.492']	[0.05000000001333093]	[0.0]	[8]	['two-sided']	[1.0]	[array([-0.07, 0.07])]	[0.0]	['0.492']	[0.05000000001333093]	[0.0]	[8]	['two-sided']	[1.0]	[array([-0.07, 0.07])]	[0.0]	['0.492']	[0.05000000001333093]	[0.0]	[8]	['two-sided']	[1.0]	[array([-0.03, 0.03])]	[0.0]	['0.492']	[0.05000000001333093]	[0.0]	[8]	['two-sided']	[1.0]	[array([-0.1, 0.1])]	[0.0]	['0.492']	[0.05000000001333093]	[0.0]	[8]	['two-sided']	[1.0]	[array([-0.11, 0.11])]	[0.0]	['0.492']	[0.05000000001333093]	[0.0]	[8]	['two-sided']	[1.0]	[array([-0.03, 0.03])]	[0.0]	['0.492']	[0.05000000001333093]	[0.0]	[8]	['two-sided']	[1.0]	[array([-0.01, 0.01])]	[0.0]	['0.492']	[0.05000000001333093]	[0.0]	[8]	['two-sided']	[1.0]	[array([-0.02, 0.02])]	[0.0]	['0.492']	[0.05000000001333093]
prodromalsigns_beforePD+all_acc_features_stacked	all_acc_features+blood+lifestyle+genetics+prodromalsigns_beforePD_stacked	[0.7284648926919616]	[8]	['two-sided']	[0.48710242356508526]	[array([-0.07, 0.13])]	[0.4607216512753492]	['0.58']	[0.09882540796862122]	[0.8442474678516083]	[8]	['two-sided']	[0.42305704600092253]	[array([-0.08, 0.17])]	[0.5339489814481726]	['0.612']	[0.11596441645593208]	[0.4417038546062221]	[8]	['two-sided']	[0.6703993361355811]	[array([-0.07, 0.1 ])]	[0.2793580463663036]	['0.523']	[0.06771806694803206]	[0.9126235991975874]	[8]	['two-sided']	[0.38811533921222097]	[array([-0.02, 0.04])]	[0.5771938439769984]	['0.633']	[0.1273459456667202]	[0.6124798271555415]	[8]	['two-sided']	[0.5572245802880071]	[array([-0.06, 0.1 ])]	[0.38736625494355176]	['0.553']	[0.08432005650331256]	[0.1062890494133506]	[8]	['two-sided']	[0.9179699809774422]	[array([-0.1 , 0.11])]	[0.06722309729607433]	['0.494']	[0.05101726025448452]	[-0.4819299378405507]	[8]	['two-sided']	[0.6427637147325351]	[array([-0.09, 0.06])]	[0.30479925523990187]	['0.529']	[0.0711259819462568]	[-1.4235602636320341]	[8]	['two-sided']	[0.19238294393907268]	[array([-0.01, 0. ])]	[0.900338563917398]	['0.877']	[0.24152742004563676]	[-1.253907702300307]	[8]	['two-sided']	[0.2452748617482238]	[array([-0.08, 0.02])]	[0.7930408629794646]	['0.778']	[0.19808149684749107]
prodromalsigns_beforePD+all_acc_features_stacked	intercept	[11.10235832404356]	[8]	['two-sided']	[3.8683805311171894e-06]	[array([0.27, 0.42])]	[7.021747940661481]	['2484.75']	[1.0]	[13.83136969870014]	[8]	['two-sided']	[7.214801387061703e-07]	[array([0.26, 0.37])]	[8.74772628154586]	['1.04e+04']	[1.0]	[16.670215816970263]	[8]	['two-sided']	[1.695527779700258e-07]	[array([0.31, 0.41])]	[10.543170213638126]	['3.613e+04']	[1.0]	[5.641833791506987]	[8]	['two-sided']	[0.00048600636642668824]	[array([0.03, 0.07])]	[3.5682089922531226]	['47.481']	[0.9982703056680557]	[1.9632348684737504]	[8]	['two-sided']	[0.0852307152625078]	[array([-0.01, 0.13])]	[1.2416587532476295]	['1.362']	[0.40856913546619766]	[5.162026196037775]	[8]	['two-sided']	[0.0008615155850029077]	[array([0.1 , 0.26])]	[3.2647520241868433]	['30.573']	[0.9940941165627691]	[3.734524157138999]	[8]	['two-sided']	[0.005750317736161357]	[array([0.01, 0.06])]	[2.3619204626959607]	['7.627']	[0.9032856012452363]	[5.635267707478394]	[8]	['two-sided']	[0.0004897257695370406]	[array([0.01, 0.01])]	[3.564056236085441]	['47.201']	[0.9982392472576382]	[7.507588245816859]	[8]	['two-sided']	[6.878166787940428e-05]	[array([0.04, 0.07])]	[4.748215718297873]	['225.774']	[0.9999963929779497]
prodromalsigns_beforePD+all_acc_features_stacked	covariates	[11.264798110596788]	[8]	['two-sided']	[3.465750921483987e-06]	[array([0.29, 0.45])]	[7.124483882289438]	['2727.337']	[1.0]	[13.30218210114043]	[8]	['two-sided']	[9.742602763092065e-07]	[array([0.28, 0.4 ])]	[8.413038657985611]	['8040.763']	[1.0]	[18.78100339030742]	[8]	['two-sided']	[6.674169488386813e-08]	[array([0.36, 0.47])]	[11.87814949134315]	['8.087e+04']	[1.0]	[4.20733237805004]	[8]	['two-sided']	[0.002966654576697443]	[array([0.02, 0.06])]	[2.660950637602149]	['12.206']	[0.9559301823648458]	[1.709982247151603]	[8]	['two-sided']	[0.12563920327859718]	[array([-0.02, 0.12])]	[1.0814877318904077]	['1.097']	[0.325653186661874]	[4.45903498703693]	[8]	['two-sided']	[0.0021137709489049425]	[array([0.07, 0.24])]	[2.8201413450832176]	['15.624']	[0.9725783202168525]	[3.326485134811537]	[8]	['two-sided']	[0.010438842102133519]	[array([0.01, 0.06])]	[2.103853925739345]	['5.065']	[0.8288934365320552]	[0.3766874679195615]	[8]	['two-sided']	[0.7162007109089811]	[array([-0.01, 0.01])]	[0.23823807293348448]	['0.515']	[0.06285554483687147]	[5.247159421451217]	[8]	['two-sided']	[0.0007765080837448574]	[array([0.02, 0.05])]	[3.3185950035594445]	['33.094']	[0.9951992304388357]
prodromalsigns_beforePD+all_acc_features_stacked	PRS	[6.106870623735149]	[8]	['two-sided']	[0.00028728854698542984]	[array([0.14, 0.32])]	[3.8623241093952396]	['71.65']	[0.9995429115898842]	[3.6395573637823633]	[8]	['two-sided']	[0.006593185371622146]	[array([0.07, 0.32])]	[2.3018581888780574]	['6.934']	[0.8885768898823767]	[9.128974081035588]	[8]	['two-sided']	[1.6688664133607413e-05]	[array([0.2 , 0.33])]	[5.773670159343001]	['726.621']	[1.0]	[3.4602500423019418]	[8]	['two-sided']	[0.008564637777093462]	[array([0.01, 0.06])]	[2.188454281473624]	['5.793']	[0.8565418733295838]	[1.153742048755275]	[8]	['two-sided']	[0.28190756810467815]	[array([-0.04, 0.11])]	[0.7296905412751407]	['0.729']	[0.17494721187429957]	[4.2143310772720985]	[8]	['two-sided']	[0.0029384535771998514]	[array([0.07, 0.24])]	[2.6653770036421798]	['12.291']	[0.9564846611147999]	[2.7355348059877347]	[8]	['two-sided']	[0.02562552867067363]	[array([0. , 0.06])]	[1.7301041211176111]	['2.813']	[0.6698831802320786]	[0.6773629577465798]	[8]	['two-sided']	[0.517281220360594]	[array([-0.01, 0.01])]	[0.42840194982151747]	['0.567']	[0.0921083124415932]	[4.3281475966739995]	[8]	['two-sided']	[0.0025182587134642467]	[array([0.02, 0.06])]	[2.7373608909747293]	['13.747']	[0.9647328202511855]
prodromalsigns_beforePD+all_acc_features_stacked	genetics+family	[5.986388815038057]	[8]	['two-sided']	[0.0003283397566957926]	[array([0.17, 0.38])]	[3.7861247229753414]	['64.5']	[0.9993460886045538]	[6.1654737151883126]	[8]	['two-sided']	[0.0002693935253083215]	[array([0.16, 0.34])]	[3.8993879587790685]	['75.382']	[0.9996172802100803]	[7.015759528204703]	[8]	['two-sided']	[0.00011088208400802818]	[array([0.18, 0.35])]	[4.437155925031036]	['153.234']	[0.9999772596026663]	[4.914913762350071]	[8]	['two-sided']	[0.0011715034195392724]	[array([0.02, 0.06])]	[3.10846439846675]	['24.228']	[0.9895016353566785]	[1.7419441823784878]	[8]	['two-sided']	[0.11969015227733537]	[array([-0.02, 0.12])]	[1.101702234639153]	['1.127']	[0.3357515154335441]	[4.459824929550937]	[8]	['two-sided']	[0.002111554644611528]	[array([0.08, 0.24])]	[2.820640948596189]	['15.636']	[0.9726208174350197]	[3.4201726302478117]	[8]	['two-sided']	[0.009085629473745138]	[array([0.01, 0.06])]	[2.163107100510396]	['5.564']	[0.8485976461899186]	[3.7681419549966084]	[8]	['two-sided']	[0.005480173581699505]	[array([0. , 0.01])]	[2.3831822249257955]	['7.888']	[0.9081320182613924]	[6.020688378517248]	[8]	['two-sided']	[0.00031603115668573745]	[array([0.03, 0.06])]	[3.8078176716440955]	['66.466']	[0.9994089010380343]
prodromalsigns_beforePD+all_acc_features_stacked	lifestyle_nofam	[6.484770367686423]	[8]	['two-sided']	[0.0001911501124268498]	[array([0.19, 0.39])]	[4.101328893011333]	['98.979']	[0.9998600686154663]	[12.494878756360338]	[8]	['two-sided']	[1.57470507994569e-06]	[array([0.27, 0.39])]	[7.902455191550152]	['5335.147']	[1.0]	[11.819866441134092]	[8]	['two-sided']	[2.4055794097810644e-06]	[array([0.26, 0.39])]	[7.475539918594452]	['3718.832']	[1.0]	[4.017003346791697]	[8]	['two-sided']	[0.003857224627440773]	[array([0.02, 0.06])]	[2.540575988876199]	['10.11']	[0.9385294511563407]	[1.5127895568394265]	[8]	['two-sided']	[0.16878779826261933]	[array([-0.02, 0.12])]	[0.9567721240258682]	['0.938']	[0.26638983861058607]	[4.187126351487933]	[8]	['two-sided']	[0.0030497254984236917]	[array([0.07, 0.24])]	[2.6481712243225255]	['11.965']	[0.9542971277377471]	[3.0997308005356055]	[8]	['two-sided']	[0.01467174266189897]	[array([0.01, 0.06])]	[1.9604418926139184]	['4.036']	[0.7746812616301632]	[2.8277350909288903]	[8]	['two-sided']	[0.022227570666349162]	[array([0. , 0.01])]	[1.7884167013837262]	['3.08']	[0.6982504100314227]	[5.4502518647706175]	[8]	['two-sided']	[0.0006085239354863085]	[array([0.02, 0.06])]	[3.4470419428510346]	['39.902']	[0.997125449690415]
prodromalsigns_beforePD+all_acc_features_stacked	blood	[8.200239495167253]	[8]	['two-sided']	[3.6533629694759596e-05]	[array([0.23, 0.42])]	[5.186286832719567]	['379.356']	[0.9999997622725949]	[4.545673367029434]	[8]	['two-sided']	[0.0018850702470573756]	[array([0.12, 0.37])]	[2.8749362677959116]	['16.997']	[0.9769214009740262]	[13.474769581620155]	[8]	['two-sided']	[8.822889296747022e-07]	[array([0.27, 0.38])]	[8.522192564774766]	['8752.941']	[1.0]	[3.8088526088450467]	[8]	['two-sided']	[0.005171070504640102]	[array([0.01, 0.06])]	[2.4089299031649483]	['8.215']	[0.9137554360504485]	[1.4048285459263208]	[8]	['two-sided']	[0.19769060351670129]	[array([-0.03, 0.11])]	[0.8884915854299265]	['0.866']	[0.23647821265815783]	[4.347026839652358]	[8]	['two-sided']	[0.0024550711522740793]	[array([0.07, 0.23])]	[2.7493011726370007]	['14.003']	[0.9659674786688337]	[2.5926152746689355]	[8]	['two-sided']	[0.03198281610994668]	[array([0. , 0.05])]	[1.6397138728993765]	['2.447']	[0.6239169820022866]	[0.3587652450651147]	[8]	['two-sided']	[0.7290545283400038]	[array([-0. , 0.01])]	[0.22690306394284923]	['0.513']	[0.06165437995052979]	[4.899708086352495]	[8]	['two-sided']	[0.0011942106437740233]	[array([0.02, 0.05])]	[3.098847484563771]	['23.881']	[0.9891370941898726]
prodromalsigns_beforePD+all_acc_features_stacked	prodromalsigns_beforePD	[5.600915697427056]	[8]	['two-sided']	[0.0005097013182097158]	[array([0.12, 0.29])]	[3.542330117291996]	['45.76']	[0.9980682994733454]	[2.0228785609755606]	[8]	['two-sided']	[0.0777109264561103]	[array([-0.01, 0.15])]	[1.2793807365213148]	['1.436']	[0.42885959190004486]	[6.764357563090076]	[8]	['two-sided']	[0.00014293541777556386]	[array([0.12, 0.25])]	[4.278155361430153]	['124.897']	[0.999945050652532]	[-1.566071909607383]	[8]	['two-sided']	[0.15596498484702]	[array([-0.09, 0.02])]	[0.9904708427937321]	['0.978']	[0.28184621734194165]	[0.02561385891094466]	[8]	['two-sided']	[0.9801927281957556]	[array([-0.07, 0.07])]	[0.016199626764957013]	['0.493']	[0.05005904421886009]	[-0.5091559520800225]	[8]	['two-sided']	[0.6243860271921857]	[array([-0.15, 0.09])]	[0.3220184985608835]	['0.534']	[0.07360721881172504]	[3.1174713380078685]	[8]	['two-sided']	[0.014283185508273337]	[array([0.01, 0.06])]	[1.971661993679502]	['4.108']	[0.7792487533035029]	[0.9323144955682563]	[8]	['two-sided']	[0.37845216959518313]	[array([-0. , 0.01])]	[0.5896474603173298]	['0.64']	[0.1307976540422404]	[4.87380335058447]	[8]	['two-sided']	[0.001234008181522771]	[array([0.02, 0.06])]	[3.082463891121413]	['23.3']	[0.9884905399110672]
prodromalsigns_beforePD+all_acc_features_stacked	acc	[1.700562826069448]	[8]	['two-sided']	[0.1274442558928597]	[array([-0.03, 0.17])]	[1.0755303669184444]	['1.089']	[0.3227010145760684]	[1.1098029542165335]	[8]	['two-sided']	[0.29932641290371037]	[array([-0.04, 0.11])]	[0.701901017861563]	['0.709']	[0.16541287382978143]	[2.5785337477709116]	[8]	['two-sided']	[0.032690774557173695]	[array([0.01, 0.15])]	[1.6308079333132401]	['2.414']	[0.6192751382218037]	[-1.3265688409753136]	[8]	['two-sided']	[0.2212677961580901]	[array([-0.09, 0.02])]	[0.8389958020983387]	['0.818']	[0.2160506117587045]	[-0.778345022892856]	[8]	['two-sided']	[0.4587655392636234]	[array([-0.1 , 0.05])]	[0.49226861555946494]	['0.593']	[0.10588120038531504]	[2.013266167961947]	[8]	['two-sided']	[0.07887783455750605]	[array([-0.01, 0.16])]	[1.2733013253837728]	['1.424']	[0.4255757728205108]	[-0.4971772011447856]	[8]	['two-sided']	[0.6324383753853628]	[array([-0.06, 0.04])]	[0.31444247126503927]	['0.532']	[0.0724981065826141]	[-2.3647114647817076]	[8]	['two-sided']	[0.04562147000636759]	[array([-0.09, -0. ])]	[1.4955748475646478]	['1.967']	[0.5469789383720831]	[-1.9171621072684628]	[8]	['two-sided']	[0.09151516449527791]	[array([-0.04, 0. ])]	[1.212519780547279]	['1.308']	[0.39305415066845956]
prodromalsigns_beforePD+all_acc_features_stacked	all_acc_features	[0.4130325379989352]	[8]	['two-sided']	[0.6904312271077871]	[array([-0.1 , 0.15])]	[0.261224713567336]	['0.519']	[0.06547584950686541]	[1.2857014075209077]	[8]	['two-sided']	[0.23451220136688658]	[array([-0.05, 0.17])]	[0.8131489677300816]	['0.795']	[0.20582347575952334]	[1.2239426165000464]	[8]	['two-sided']	[0.2557946119401175]	[array([-0.03, 0.11])]	[0.774089278697226]	['0.763']	[0.19095920802745914]	[-6.389187830192477]	[8]	['two-sided']	[0.00021155764017179317]	[array([-0.17, -0.08])]	[4.04087718840747]	['91.299']	[0.9998095827414903]	[-1.582471060662555]	[8]	['two-sided']	[0.1521994938338588]	[array([-0.14, 0.03])]	[1.0008425765992317]	['0.99']	[0.2866905275786957]	[-1.307361065897486]	[8]	['two-sided']	[0.2274110762203368]	[array([-0.14, 0.04])]	[0.826847738492308]	['0.807']	[0.21120554698211716]	[-4.837127793640427]	[8]	['two-sided']	[0.0012928459052689474]	[array([-0.15, -0.05])]	[3.0592682322417373]	['22.499']	[0.9875178470724333]	[-3.9053361720745987]	[8]	['two-sided']	[0.004510592878240742]	[array([-0.09, -0.02])]	[2.4699514664797997]	['9.046']	[0.9260424102226643]	[-4.418271247699158]	[8]	['two-sided']	[0.0022316329775247733]	[array([-0.18, -0.06])]	[2.794360092632664]	['15.014']	[0.9703090772697556]
prodromalsigns_beforePD+all_acc_features_stacked	genetics+family+all_acc_features	[0.28275259534766656]	[8]	['two-sided']	[0.78454458064619]	[array([-0.11, 0.14])]	[0.17882844312451113]	['0.505']	[0.05722272914594241]	[0.8863635208163526]	[8]	['two-sided']	[0.40128015369184167]	[array([-0.06, 0.14])]	[0.5605855121331484]	['0.625']	[0.12286384588729206]	[0.7122074703072062]	[8]	['two-sided']	[0.4965786583370546]	[array([-0.05, 0.09])]	[0.4504395545515026]	['0.575']	[0.09663245461165176]	[-5.634361775024528]	[8]	['two-sided']	[0.0004902413908338569]	[array([-0.21, -0.09])]	[3.5634832740933446]	['47.163']	[0.9982349223353845]	[-1.0716659475494956]	[8]	['two-sided']	[0.31513194745341255]	[array([-0.12, 0.04])]	[0.6777810570197896]	['0.693']	[0.15744574105095324]	[-1.2819474316867365]	[8]	['two-sided']	[0.2357618568855046]	[array([-0.15, 0.04])]	[0.8107747449466395]	['0.793']	[0.20489951875200912]	[-4.123807208347539]	[8]	['two-sided']	[0.003326706481114042]	[array([-0.2 , -0.06])]	[2.6081246819597506]	['11.239']	[0.948860618210835]	[-3.394053650333217]	[8]	['two-sided']	[0.009443152283664671]	[array([-0.15, -0.03])]	[2.1465880071723347]	['5.42']	[0.8432641103396589]	[-5.342681822036733]	[8]	['two-sided']	[0.0006919022556757095]	[array([-0.17, -0.07])]	[3.3790086742428906]	['36.151']	[0.9962158331336396]
prodromalsigns_beforePD+all_acc_features_stacked	lifestyle+all_acc_features	[0.511794664605179]	[8]	['two-sided']	[0.6226193737281616]	[array([-0.1 , 0.15])]	[0.32368736689486516]	['0.534']	[0.07385522510909141]	[0.3407310548780949]	[8]	['two-sided']	[0.7420813322852964]	[array([-0.07, 0.1 ])]	[0.21549724059332112]	['0.511']	[0.06050609288267754]	[1.1683265465309323]	[8]	['two-sided']	[0.27631041276763035]	[array([-0.04, 0.11])]	[0.7389145875752878]	['0.736']	[0.1781953297186743]	[-6.685400928296827]	[8]	['two-sided']	[0.00015502390691448338]	[array([-0.18, -0.09])]	[4.2282188009644]	['117.022']	[0.9999280826302973]	[-1.5883398311302084]	[8]	['two-sided']	[0.15087212648836795]	[array([-0.14, 0.03])]	[1.0045543129477348]	['0.995']	[0.28843386169465773]	[-1.5083589559945034]	[8]	['two-sided']	[0.1698955777704751]	[array([-0.15, 0.03])]	[0.9539699660112637]	['0.935']	[0.2651245992362276]	[-3.8376630173981128]	[8]	['two-sided']	[0.004963621908795605]	[array([-0.19, -0.05])]	[2.4271512054344853]	['8.455']	[0.9175755418226466]	[-3.364603523462892]	[8]	['two-sided']	[0.009864196162081038]	[array([-0.1 , -0.02])]	[2.127962111514104]	['5.262']	[0.8371022242541608]	[-5.5012820623928995]	[8]	['two-sided']	[0.0005728774531649123]	[array([-0.19, -0.08])]	[3.4793162736380188]	['41.805']	[0.9974834438900905]
prodromalsigns_beforePD+all_acc_features_stacked	blood+all_acc_features	[0.4023856330103268]	[8]	['two-sided']	[0.6979376527997516]	[array([-0.1 , 0.15])]	[0.2544910196082537]	['0.518']	[0.06468261058261252]	[1.7145318162617211]	[8]	['two-sided']	[0.12477590273886935]	[array([-0.02, 0.17])]	[1.0843651320424714]	['1.102']	[0.3270830340760296]	[1.5491686473276047]	[8]	['two-sided']	[0.15993435722575342]	[array([-0.02, 0.11])]	[0.9797802810554702]	['0.965']	[0.27689538350395587]	[-6.76981931660969]	[8]	['two-sided']	[0.00014213860321101918]	[array([-0.19, -0.1 ])]	[4.2816096776582375]	['125.459']	[0.9999460709427148]	[-0.9522713050651876]	[8]	['two-sided']	[0.36884047138067966]	[array([-0.11, 0.04])]	[0.6022692548854062]	['0.647']	[0.13437540634610362]	[-1.1528105632026877]	[8]	['two-sided']	[0.28226815260895877]	[array([-0.14, 0.05])]	[0.7291014180843974]	['0.728']	[0.17474116802328132]	[-4.136433255469832]	[8]	['two-sided']	[0.0032693831194895613]	[array([-0.19, -0.05])]	[2.6161100953099625]	['11.38']	[0.9499841576226702]	[-3.0688221994087868]	[8]	['two-sided']	[0.015375358660749716]	[array([-0.08, -0.01])]	[1.94089357684384]	['3.913']	[0.7665952744616412]	[-5.832083954982989]	[8]	['two-sided']	[0.00039063848220562776]	[array([-0.17, -0.08])]	[3.68853376061383]	['56.289']	[0.9989795332127284]
prodromalsigns_beforePD+all_acc_features_stacked	prodromalsigns_beforePD+all_acc_features	[0.37556090432485517]	[8]	['two-sided']	[0.7170059060102081]	[array([-0.1 , 0.15])]	[0.23752557155582474]	['0.515']	[0.0627782760498229]	[2.4144650788305877]	[8]	['two-sided']	[0.04221306993292439]	[array([0. , 0.16])]	[1.5270417960085305]	['2.062']	[0.5640467042326728]	[0.3710019522957933]	[8]	['two-sided']	[0.7202681885515696]	[array([-0.05, 0.07])]	[0.2346422371247684]	['0.514']	[0.062468006538692666]	[-6.556753336793202]	[8]	['two-sided']	[0.00017721605169816686]	[array([-0.2, -0.1])]	[4.146854920035124]	['105.142']	[0.9998894529544343]	[-2.122256224394395]	[8]	['two-sided']	[0.06659092148265]	[array([-0.22, 0.01])]	[1.3422326895111376]	['1.57']	[0.4630450230133052]	[-2.4318098336891234]	[8]	['two-sided']	[0.04108607939882284]	[array([-0.23, -0.01])]	[1.5380115821705795]	['2.096']	[0.569968768904984]	[-3.889928365376686]	[8]	['two-sided']	[0.004609693471947992]	[array([-0.18, -0.05])]	[2.4602067138971995]	['8.908']	[0.9241760750750466]	[-3.916772982668611]	[8]	['two-sided']	[0.004438511458352177]	[array([-0.08, -0.02])]	[2.4771847406088043]	['9.15']	[0.9274047331527752]	[-4.421360885573729]	[8]	['two-sided']	[0.002222454954420399]	[array([-0.17, -0.05])]	[2.7963141511984166]	['15.06']	[0.9704863915513785]
prodromalsigns_beforePD+all_acc_features_stacked	all_acc_features+blood+lifestyle+genetics+prodromalsigns_beforePD	[0.2862455353783842]	[8]	['two-sided']	[0.7819627929988583]	[array([-0.11, 0.14])]	[0.1810375723700004]	['0.505']	[0.05740297245067023]	[0.5334360733428655]	[8]	['two-sided']	[0.6082289329382766]	[array([-0.07, 0.11])]	[0.3373745955720169]	['0.538']	[0.07593960228912336]	[0.9772280496474102]	[8]	['two-sided']	[0.3570778619986366]	[array([-0.04, 0.1 ])]	[0.6180532860579842]	['0.656']	[0.13896198111096233]	[-6.541142795639626]	[8]	['two-sided']	[0.00018013976993119893]	[array([-0.23, -0.11])]	[4.136981946924506]	['103.777']	[0.9998836241029045]	[-1.7150026059128294]	[8]	['two-sided']	[0.12468688413670742]	[array([-0.18, 0.03])]	[1.084662885561739]	['1.102']	[0.32723114063476333]	[-1.661830787595627]	[8]	['two-sided']	[0.13512208058750064]	[array([-0.19, 0.03])]	[1.051034074918735]	['1.055']	[0.3106811628096386]	[-4.070359976803297]	[8]	['two-sided']	[0.0035816346718684226]	[array([-0.19, -0.05])]	[2.5743216846977095]	['10.659']	[0.9438791172544099]	[-2.982704092509298]	[8]	['two-sided']	[0.017527939308684827]	[array([-0.09, -0.01])]	[1.8864277037269905]	['3.591']	[0.7432264962283494]	[-6.134674418162358]	[8]	['two-sided']	[0.00027864013846610965]	[array([-0.19, -0.09])]	[3.8799087729922555]	['73.399']	[0.9995797175381839]
all_acc_features+blood+lifestyle+genetics+prodromalsigns_beforePD_stacked	genetics+family+all_acc_features_stacked	[0.16461585449717026]	[8]	['two-sided']	[0.8733296973638536]	[array([-0.1 , 0.11])]	[0.104112207837186]	['0.497']	[0.05244193303153531]	[0.38800489332817595]	[8]	['two-sided']	[0.7081328477759097]	[array([-0.11, 0.15])]	[0.24539584124154115]	['0.516']	[0.06364494693800557]	[0.46031498545126565]	[8]	['two-sided']	[0.6575434797866113]	[array([-0.07, 0.1 ])]	[0.29112875902665397]	['0.526']	[0.06925663551787821]	[-0.01591268304920118]	[8]	['two-sided']	[0.9876937463557358]	[array([-0.02, 0.02])]	[0.010064064423965789]	['0.492']	[0.050022787972346466]	[1.005822447891137]	[8]	['two-sided']	[0.3439507532697347]	[array([-0.02, 0.06])]	[0.6361379714124034]	['0.667']	[0.14437053864742344]	[0.423894211089808]	[8]	['two-sided']	[0.6828107644966541]	[array([-0.08, 0.11])]	[0.2680942388007998]	['0.521']	[0.06630705068513312]	[0.8865566786460121]	[8]	['two-sided']	[0.4011821591562068]	[array([-0.04, 0.1 ])]	[0.5607076758710722]	['0.625']	[0.12289630882243541]	[1.6732490727487133]	[8]	['two-sided']	[0.13281531689555667]	[array([-0. , 0.01])]	[1.0582556325301424]	['1.065']	[0.31420431960449946]	[-0.17771196460459063]	[8]	['two-sided']	[0.8633665141563569]	[array([-0.09, 0.07])]	[0.11239491512274613]	['0.497']	[0.05284654672821994]
all_acc_features+blood+lifestyle+genetics+prodromalsigns_beforePD_stacked	lifestyle+all_acc_features_stacked	[-0.321107754298589]	[8]	['two-sided']	[0.7563570609728252]	[array([-0.12, 0.09])]	[0.20308637558505302]	['0.509']	[0.05932522220198842]	[1.1861178939484518]	[8]	['two-sided']	[0.2696055701575527]	[array([-0.06, 0.19])]	[0.7501668236718312]	['0.744']	[0.18221356971603164]	[0.7405708780116352]	[8]	['two-sided']	[0.48012238976742094]	[array([-0.06, 0.12])]	[0.46837814866149524]	['0.583']	[0.10049241216716986]	[-0.44280150613355923]	[8]	['two-sided']	[0.6696378498558841]	[array([-0.07, 0.05])]	[0.2800522621470132]	['0.524']	[0.06780699034880744]	[0.9829100968243683]	[8]	['two-sided']	[0.35443964731634087]	[array([-0.03, 0.06])]	[0.6216469282283277]	['0.658']	[0.14002368737252252]	[-0.13077640326197024]	[8]	['two-sided']	[0.8991809795314502]	[array([-0.11, 0.1 ])]	[0.08271025970249993]	['0.495']	[0.05154041385898679]	[0.416306081724286]	[8]	['two-sided']	[0.6881305260815189]	[array([-0.06, 0.09])]	[0.26329508440578825]	['0.52']	[0.06572402394335458]	[1.037650866465285]	[8]	['two-sided']	[0.32977594440520147]	[array([-0. , 0.01])]	[0.6562680308155067]	['0.679']	[0.15058312023770226]	[-1.2904241087269006]	[8]	['two-sided']	[0.23294803592528926]	[array([-0.12, 0.03])]	[0.816135866233954]	['0.798']	[0.20698958417220162]
all_acc_features+blood+lifestyle+genetics+prodromalsigns_beforePD_stacked	blood+all_acc_features_stacked	[0.5017852666554887]	[8]	['two-sided']	[0.6293344845716515]	[array([-0.09, 0.14])]	[0.31735686778925704]	['0.533']	[0.0729215217275613]	[0.7428214206787161]	[8]	['two-sided']	[0.478831997218811]	[array([-0.11, 0.22])]	[0.46980151682136834]	['0.583']	[0.10080552046409563]	[1.9130447219642859]	[8]	['two-sided']	[0.09209795125417199]	[array([-0.01, 0.14])]	[1.209915717434138]	['1.303']	[0.39167529517943883]	[-1.4573468257182267]	[8]	['two-sided']	[0.18312550687582735]	[array([-0.09, 0.02])]	[0.92170706201721]	['0.9']	[0.2507861553527583]	[0.40831459318494984]	[8]	['two-sided']	[0.6937531042110223]	[array([-0.04, 0.06])]	[0.25824082326990133]	['0.519']	[0.06512171581152326]	[-0.43262252151862635]	[8]	['two-sided']	[0.6767149212090044]	[array([-0.13, 0.09])]	[0.2736145070168132]	['0.522']	[0.06699109662732639]	[-0.6635983751831546]	[8]	['two-sided']	[0.5256049840460226]	[array([-0.17, 0.1 ])]	[0.4196964634331449]	['0.564']	[0.09038708454271137]	[-0.2174015001073008]	[8]	['two-sided']	[0.8333377318390198]	[array([-0.01, 0.01])]	[0.13749678141528218]	['0.5']	[0.05426322928906016]	[-1.1581566491364226]	[8]	['two-sided']	[0.2802037234898154]	[array([-0.14, 0.05])]	[0.7324825797079153]	['0.731']	[0.175926018508127]
all_acc_features+blood+lifestyle+genetics+prodromalsigns_beforePD_stacked	prodromalsigns_beforePD+all_acc_features_stacked	[-0.7284648926919616]	[8]	['two-sided']	[0.48710242356508526]	[array([-0.13, 0.07])]	[0.4607216512753492]	['0.58']	[0.09882540796862122]	[-0.8442474678516083]	[8]	['two-sided']	[0.42305704600092253]	[array([-0.17, 0.08])]	[0.5339489814481726]	['0.612']	[0.11596441645593208]	[-0.4417038546062221]	[8]	['two-sided']	[0.6703993361355811]	[array([-0.1 , 0.07])]	[0.2793580463663036]	['0.523']	[0.06771806694803206]	[-0.9126235991975874]	[8]	['two-sided']	[0.38811533921222097]	[array([-0.04, 0.02])]	[0.5771938439769984]	['0.633']	[0.1273459456667202]	[-0.6124798271555415]	[8]	['two-sided']	[0.5572245802880071]	[array([-0.1 , 0.06])]	[0.38736625494355176]	['0.553']	[0.08432005650331256]	[-0.1062890494133506]	[8]	['two-sided']	[0.9179699809774422]	[array([-0.11, 0.1 ])]	[0.06722309729607433]	['0.494']	[0.05101726025448452]	[0.4819299378405507]	[8]	['two-sided']	[0.6427637147325351]	[array([-0.06, 0.09])]	[0.30479925523990187]	['0.529']	[0.0711259819462568]	[1.4235602636320341]	[8]	['two-sided']	[0.19238294393907268]	[array([-0. , 0.01])]	[0.900338563917398]	['0.877']	[0.24152742004563676]	[1.253907702300307]	[8]	['two-sided']	[0.2452748617482238]	[array([-0.02, 0.08])]	[0.7930408629794646]	['0.778']	[0.19808149684749107]
all_acc_features+blood+lifestyle+genetics+prodromalsigns_beforePD_stacked	all_acc_features+blood+lifestyle+genetics+prodromalsigns_beforePD_stacked	[0.0]	[8]	['two-sided']	[1.0]	[array([-0.09, 0.09])]	[0.0]	['0.492']	[0.05000000001333093]	[0.0]	[8]	['two-sided']	[1.0]	[array([-0.16, 0.16])]	[0.0]	['0.492']	[0.05000000001333093]	[0.0]	[8]	['two-sided']	[1.0]	[array([-0.09, 0.09])]	[0.0]	['0.492']	[0.05000000001333093]	[0.0]	[8]	['two-sided']	[1.0]	[array([-0.02, 0.02])]	[0.0]	['0.492']	[0.05000000001333093]	[0.0]	[8]	['two-sided']	[1.0]	[array([-0.06, 0.06])]	[0.0]	['0.492']	[0.05000000001333093]	[0.0]	[8]	['two-sided']	[1.0]	[array([-0.1, 0.1])]	[0.0]	['0.492']	[0.05000000001333093]	[0.0]	[8]	['two-sided']	[1.0]	[array([-0.09, 0.09])]	[0.0]	['0.492']	[0.05000000001333093]	[0.0]	[8]	['two-sided']	[1.0]	[array([-0.01, 0.01])]	[0.0]	['0.492']	[0.05000000001333093]	[0.0]	[8]	['two-sided']	[1.0]	[array([-0.07, 0.07])]	[0.0]	['0.492']	[0.05000000001333093]
all_acc_features+blood+lifestyle+genetics+prodromalsigns_beforePD_stacked	intercept	[11.235360414151916]	[8]	['two-sided']	[3.5350994932011983e-06]	[array([0.25, 0.38])]	[7.105865848322551]	['2681.905']	[1.0]	[5.510843969622137]	[8]	['two-sided']	[0.0005664563808938257]	[array([0.16, 0.38])]	[3.4853637547619427]	['42.17']	[0.9975458403568727]	[12.063782857866553]	[8]	['two-sided']	[2.0589628924243586e-06]	[array([0.28, 0.41])]	[7.62980620571073]	['4245.267']	[1.0]	[5.141248662780967]	[8]	['two-sided']	[0.00088377441917585]	[array([0.02, 0.06])]	[3.2516111583365612]	['29.986']	[0.9937921748023374]	[1.9854634971202836]	[8]	['two-sided']	[0.08234936227562858]	[array([-0.01, 0.08])]	[1.2557173724046515]	['1.389']	[0.41610646239739707]	[5.505019524134679]	[8]	['two-sided']	[0.0005703581919194602]	[array([0.1 , 0.25])]	[3.481680051992371]	['41.947']	[0.9975080021512399]	[1.8613600603443812]	[8]	['two-sided']	[0.0997220791383888]	[array([-0.01, 0.12])]	[1.1772274672713405]	['1.246']	[0.3744857585569575]	[8.770560865847724]	[8]	['two-sided']	[2.2396533442563024e-05]	[array([0.01, 0.02])]	[5.54698973864346]	['568.796']	[1.0]	[3.794582350574014]	[8]	['two-sided']	[0.0052772423276738764]	[array([0.03, 0.13])]	[2.399904599377885]	['8.099']	[0.9118145559433919]
all_acc_features+blood+lifestyle+genetics+prodromalsigns_beforePD_stacked	covariates	[11.341345902608637]	[8]	['two-sided']	[3.292433871092956e-06]	[array([0.27, 0.41])]	[7.172896956812297]	['2848.629']	[1.0]	[5.8739862762237065]	[8]	['two-sided']	[0.00037252472613556986]	[array([0.18, 0.41])]	[3.7150351154875745]	['58.419']	[0.9990943409037848]	[13.782327717279266]	[8]	['two-sided']	[7.415111193293902e-07]	[array([0.33, 0.47])]	[8.716709409094335]	['1.016e+04']	[1.0]	[3.51616846536526]	[8]	['two-sided']	[0.007890015172463781]	[array([0.01, 0.05])]	[2.223820197482619]	['6.127']	[0.8671435737051767]	[1.5694040116659707]	[8]	['two-sided']	[0.15519311397426766]	[array([-0.01, 0.07])]	[0.9925782491739866]	['0.98']	[0.28282726595577157]	[4.732295441317037]	[8]	['two-sided']	[0.0014785484262209133]	[array([0.08, 0.22])]	[2.9929664310787056]	['20.352']	[0.9843336001621814]	[1.7184466464888208]	[8]	['two-sided']	[0.12403746814945345]	[array([-0.02, 0.12])]	[1.0868410880765733]	['1.105']	[0.3283154357931974]	[1.0817527725010545]	[8]	['two-sided']	[0.31088885714065134]	[array([-0.01, 0.02])]	[0.6841605252610583]	['0.697']	[0.15952496804354563]	[3.0818822277445355]	[8]	['two-sided']	[0.0150738441703854]	[array([0.02, 0.11])]	[1.9491534640133004]	['3.964']	[0.7700316711155396]
all_acc_features+blood+lifestyle+genetics+prodromalsigns_beforePD_stacked	PRS	[5.678092376981734]	[8]	['two-sided']	[0.0004660182231470089]	[array([0.12, 0.28])]	[3.591140935220342]	['49.056']	[0.998433010960972]	[2.200503694851542]	[8]	['two-sided']	[0.0589475883736045]	[array([-0.01, 0.31])]	[1.3917207350694014]	['1.687']	[0.49015097613514336]	[7.196119392958342]	[8]	['two-sided']	[9.28018629462959e-05]	[array([0.17, 0.33])]	[4.551225519251321]	['176.971']	[0.9999882209953014]	[2.6799323936402475]	[8]	['two-sided']	[0.027928930346621347]	[array([0. , 0.04])]	[1.694938067834025]	['2.664']	[0.652265196062501]	[0.6917220547651846]	[8]	['two-sided']	[0.508685512312033]	[array([-0.03, 0.06])]	[0.4374834401659423]	['0.571']	[0.09394364122208662]	[4.4233000609709485]	[8]	['two-sided']	[0.0022167153619506823]	[array([0.07, 0.23])]	[2.7975405934059716]	['15.088']	[0.9705972288001937]	[1.5513572028039435]	[8]	['two-sided']	[0.15941532683174267]	[array([-0.02, 0.11])]	[0.9811644450736433]	['0.967']	[0.27753394177527174]	[1.422226111537245]	[8]	['two-sided']	[0.1927568020204647]	[array([-0. , 0.02])]	[0.8994947720444744]	['0.877']	[0.2411657960462481]	[3.002671492572257]	[8]	['two-sided']	[0.017002319357976824]	[array([0.01, 0.11])]	[1.8990561963571384]	['3.663']	[0.7487527309015765]
all_acc_features+blood+lifestyle+genetics+prodromalsigns_beforePD_stacked	genetics+family	[5.57293619153723]	[8]	['two-sided']	[0.0005266330351425504]	[array([0.14, 0.35])]	[3.524634324008406]	['44.616']	[0.9979180300109087]	[3.4745794514598414]	[8]	['two-sided']	[0.008386125576146392]	[array([0.07, 0.34])]	[2.197516995566312]	['5.876']	[0.8593120642896437]	[5.886154680714852]	[8]	['two-sided']	[0.0003674391556055774]	[array([0.15, 0.34])]	[3.7227310902240234]	['59.051']	[0.999125372762423]	[4.297968252830031]	[8]	['two-sided']	[0.002622948999201601]	[array([0.02, 0.05])]	[2.7182737980074654]	['13.345']	[0.9626825998833151]	[1.6306350809354335]	[8]	['two-sided']	[0.14161382610499484]	[array([-0.01, 0.07])]	[1.0313041776657959]	['1.029']	[0.30114518895680603]	[4.723647132860525]	[8]	['two-sided']	[0.0014951171423540795]	[array([0.08, 0.23])]	[2.987496760552651]	['20.184']	[0.9840421049448183]	[1.7507404273302896]	[8]	['two-sided']	[0.11809967147949893]	[array([-0.02, 0.12])]	[1.1072654684200434]	['1.135']	[0.3385520274612074]	[6.384847648892717]	[8]	['two-sided']	[0.00021253976722499806]	[array([0.01, 0.01])]	[4.038132216734408]	['90.963']	[0.9998069280224806]	[3.384342842891768]	[8]	['two-sided']	[0.009579846098075322]	[array([0.02, 0.12])]	[2.1404463532854763]	['5.368']	[0.8412496634961366]
all_acc_features+blood+lifestyle+genetics+prodromalsigns_beforePD_stacked	lifestyle_nofam	[6.089011352246684]	[8]	['two-sided']	[0.000292999541207969]	[array([0.16, 0.35])]	[3.851028914344269]	['70.547']	[0.9995177149858225]	[5.660540139346121]	[8]	['two-sided']	[0.00047557906790041224]	[array([0.17, 0.4 ])]	[3.5800399254281294]	['48.288']	[0.9983560906361911]	[9.287167058857404]	[8]	['two-sided']	[1.4701802028452361e-05]	[array([0.23, 0.38])]	[5.87372018329529]	['807.722']	[1.0]	[3.272941704468285]	[8]	['two-sided']	[0.011306399253104482]	[array([0.01, 0.04])]	[2.0699900870146952]	['4.8']	[0.8169191613668237]	[1.2614838756046554]	[8]	['two-sided']	[0.24267322286643853]	[array([-0.02, 0.07])]	[0.7978324556974457]	['0.782']	[0.1999091440211321]	[4.403060806109304]	[8]	['two-sided']	[0.0022774192848826463]	[array([0.07, 0.22])]	[2.7847401647044854]	['14.793']	[0.9694231455877055]	[1.6595456500804537]	[8]	['two-sided']	[0.1355881486994636]	[array([-0.02, 0.12])]	[1.049588827055806]	['1.053']	[0.30997815632605635]	[5.2474378401024255]	[8]	['two-sided']	[0.0007762456014368947]	[array([0. , 0.01])]	[3.318771090975623]	['33.103']	[0.9952025182868949]	[3.2748857345626563]	[8]	['two-sided']	[0.011273605560783695]	[array([0.02, 0.12])]	[2.0712195996023204]	['4.809']	[0.8173629624641551]
all_acc_features+blood+lifestyle+genetics+prodromalsigns_beforePD_stacked	blood	[7.9071224369143644]	[8]	['two-sided']	[4.74930638491133e-05]	[array([0.21, 0.38])]	[5.000903327694091]	['305.698']	[0.9999992399863827]	[2.9042063299412995]	[8]	['two-sided']	[0.019763833022886982]	[array([0.04, 0.36])]	[1.8367813595385938]	['3.322']	[0.720893467985512]	[10.068445357520021]	[8]	['two-sided']	[8.066541296622387e-06]	[array([0.23, 0.37])]	[6.36784396534232]	['1336.037']	[1.0]	[3.041307891290357]	[8]	['two-sided']	[0.016031386360602605]	[array([0.01, 0.04])]	[1.9234920004642595]	['3.807']	[0.7592618924861636]	[1.090920784677459]	[8]	['two-sided']	[0.3070714842996497]	[array([-0.02, 0.06])]	[0.6899588852797774]	['0.701']	[0.16143228267519205]	[4.606104425987527]	[8]	['two-sided']	[0.0017415042288780674]	[array([0.07, 0.22])]	[2.9131562253406105]	['18.022']	[0.9795934387912908]	[1.4894432989211126]	[8]	['two-sided']	[0.17469853257077753]	[array([-0.02, 0.11])]	[0.9420066540531455]	['0.922']	[0.25975830151309676]	[2.1121183968082877]	[8]	['two-sided']	[0.06764993762840903]	[array([-0. , 0.01])]	[1.3358209643715004]	['1.556']	[0.45954184634325185]	[2.9756216013438435]	[8]	['two-sided']	[0.017718420334709648]	[array([0.01, 0.11])]	[1.8819483430088193]	['3.566']	[0.7412509885327351]
all_acc_features+blood+lifestyle+genetics+prodromalsigns_beforePD_stacked	prodromalsigns_beforePD	[5.1328625103272225]	[8]	['two-sided']	[0.0008929359057906351]	[array([0.1 , 0.25])]	[3.2463072898247125]	['29.752']	[0.993666469136858]	[0.47273260780634524]	[8]	['two-sided']	[0.6490324672462731]	[array([-0.1 , 0.15])]	[0.29898235297982917]	['0.528']	[0.0703197093985256]	[5.089170249469504]	[8]	['two-sided']	[0.0009423780177482168]	[array([0.09, 0.24])]	[3.2186738777381905]	['28.558']	[0.9929742273571398]	[-2.0495936048459034]	[8]	['two-sided']	[0.07455520178729971]	[array([-0.1 , 0.01])]	[1.2962768138056353]	['1.471']	[0.43801023454047006]	[-0.9596205506262391]	[8]	['two-sided']	[0.3653469712943495]	[array([-0.07, 0.03])]	[0.6069173258967671]	['0.65']	[0.13571307924742163]	[-0.630542842435307]	[8]	['two-sided']	[0.545925739916171]	[array([-0.15, 0.08])]	[0.3987903088824484]	['0.557']	[0.08640547116110658]	[1.6513629363014863]	[8]	['two-sided']	[0.1372692415269263]	[array([-0.02, 0.12])]	[1.04441362445925]	['1.046']	[0.30746655560528563]	[2.3410177106390604]	[8]	['two-sided']	[0.04734041919794462]	[array([0. , 0.01])]	[1.4805896016824847]	['1.923']	[0.5388157226614443]	[3.1098432600686836]	[8]	['two-sided']	[0.01444892024332962]	[array([0.02, 0.12])]	[1.9668375735880805]	['4.077']	[0.777291442808705]
all_acc_features+blood+lifestyle+genetics+prodromalsigns_beforePD_stacked	acc	[1.0333911852291078]	[8]	['two-sided']	[0.3316464373641078]	[array([-0.05, 0.13])]	[0.6535739718529862]	['0.677']	[0.14973995152724606]	[-0.14466518827387734]	[8]	['two-sided']	[0.8885533715341174]	[array([-0.13, 0.12])]	[0.091494298616507]	['0.496']	[0.051885332371890136]	[1.7907439937124354]	[8]	['two-sided']	[0.11111321200192704]	[array([-0.02, 0.15])]	[1.132565945279508]	['1.174']	[0.35139891105205734]	[-1.8033823910109008]	[8]	['two-sided']	[0.10898803917035829]	[array([-0.09, 0.01])]	[1.140559169566962]	['1.186']	[0.3554939097138579]	[-2.1676247045523422]	[8]	['two-sided']	[0.06204778632255754]	[array([-0.1, 0. ])]	[1.3709262357669914]	['1.637']	[0.4787504195891044]	[2.041256281831003]	[8]	['two-sided']	[0.07552642867045883]	[array([-0.01, 0.14])]	[1.29100382774251]	['1.46']	[0.43515084024708267]	[0.10236401564074385]	[8]	['two-sided']	[0.9209870767691637]	[array([-0.08, 0.08])]	[0.06474068797317017]	['0.494']	[0.0509434788840796]	[-2.199304180748875]	[8]	['two-sided']	[0.059057954335246035]	[array([-0.09, 0. ])]	[1.3909620957394173]	['1.685']	[0.4897349059283489]	[0.3325298301419227]	[8]	['two-sided']	[0.7480350993886393]	[array([-0.04, 0.06])]	[0.2103103306394776]	['0.51']	[0.060003884448106636]
all_acc_features+blood+lifestyle+genetics+prodromalsigns_beforePD_stacked	all_acc_features	[-0.14980214394084868]	[8]	['two-sided']	[0.8846285505225349]	[array([-0.13, 0.11])]	[0.09474319464589474]	['0.496']	[0.05202175240001479]	[0.25002369377801215]	[8]	['two-sided']	[0.8088697514490579]	[array([-0.13, 0.16])]	[0.15812886826939754]	['0.502']	[0.055642770369897204]	[0.6171351073704444]	[8]	['two-sided']	[0.5542995876967647]	[array([-0.06, 0.11])]	[0.3903105126686341]	['0.554']	[0.08485142903359952]	[-7.081476115517089]	[8]	['two-sided']	[0.00010387768921982587]	[array([-0.18, -0.09])]	[4.478718744223128]	['161.531']	[0.9999820714627934]	[-2.93536899316418]	[8]	['two-sided']	[0.01884267998730876]	[array([-0.14, -0.02])]	[1.856490358286807]	['3.426']	[0.7298733661544117]	[-1.5480239979026629]	[8]	['two-sided']	[0.16020642560964443]	[array([-0.14, 0.03])]	[0.9790563411944266]	['0.964']	[0.27656169976951733]	[-2.5224722095703713]	[8]	['two-sided']	[0.03567116512845261]	[array([-0.17, -0.01])]	[1.5953515033439911]	['2.286']	[0.6006244649051253]	[-3.6746901525657494]	[8]	['two-sided']	[0.006266943900475446]	[array([-0.08, -0.02])]	[2.324078115499881]	['7.183']	[0.8941960527008084]	[-2.682628203342113]	[8]	['two-sided']	[0.027812495687235237]	[array([-0.16, -0.01])]	[1.6966430475932806]	['2.671']	[0.6531275988326983]
all_acc_features+blood+lifestyle+genetics+prodromalsigns_beforePD_stacked	genetics+family+all_acc_features	[-0.29809181790042616]	[8]	['two-sided']	[0.7732282566381244]	[array([-0.13, 0.1 ])]	[0.18852981928509963]	['0.506']	[0.05803100077753788]	[-0.08435434949894173]	[8]	['two-sided']	[0.9348474252861867]	[array([-0.15, 0.14])]	[0.05335037499170784]	['0.494']	[0.05064059076195533]	[0.17947421826990897]	[8]	['two-sided']	[0.8620277775108757]	[array([-0.08, 0.09])]	[0.11350946220222335]	['0.497']	[0.05290336994185316]	[-6.104954008081552]	[8]	['two-sided']	[0.00028789552200110107]	[array([-0.22, -0.1 ])]	[3.86111193522234]	['71.531']	[0.9995402670770678]	[-2.326088980131041]	[8]	['two-sided']	[0.04845663480852772]	[array([-0.12, -0. ])]	[1.4711478434864482]	['1.896']	[0.5336628462625219]	[-1.4886832269300074]	[8]	['two-sided']	[0.17489403326292577]	[array([-0.15, 0.03])]	[0.9415259423176272]	['0.921']	[0.2595438802341452]	[-2.747694133797222]	[8]	['two-sided']	[0.025148374572847167]	[array([-0.21, -0.02])]	[1.737794355256532]	['2.847']	[0.6736867416632213]	[-3.263167795048761]	[8]	['two-sided']	[0.011472804024965179]	[array([-0.14, -0.02])]	[2.0638085239327215]	['4.753']	[0.8146775835634174]	[-3.0932114198531804]	[8]	['two-sided']	[0.014817297768034511]	[array([-0.16, -0.02])]	[1.9563186742358853]	['4.01']	[0.7729892376151662]
all_acc_features+blood+lifestyle+genetics+prodromalsigns_beforePD_stacked	lifestyle+all_acc_features	[-0.05044238616260454]	[8]	['two-sided']	[0.9610065594707127]	[array([-0.12, 0.12])]	[0.03190256617751818]	['0.493']	[0.05022901243153283]	[-0.5627654243062666]	[8]	['two-sided']	[0.589013449817336]	[array([-0.16, 0.1 ])]	[0.35592410583977724]	['0.543']	[0.07890816113787685]	[0.5755069025630618]	[8]	['two-sided']	[0.5807710929011933]	[array([-0.06, 0.11])]	[0.3639825242495741]	['0.546']	[0.08024951798157476]	[-7.390568003181727]	[8]	['two-sided']	[7.688634305794708e-05]	[array([-0.19, -0.1 ])]	[4.674205618483361]	['206.189']	[0.9999943186182176]	[-2.8705474493902883]	[8]	['two-sided']	[0.020811422028891965]	[array([-0.14, -0.02])]	[1.815493614332046]	['3.213']	[0.7110311094116262]	[-1.7531303538966403]	[8]	['two-sided']	[0.11767096901413714]	[array([-0.15, 0.02])]	[1.1087769906980862]	['1.137']	[0.33931447431642187]	[-2.504892912117136]	[8]	['two-sided']	[0.036661473756544896]	[array([-0.2 , -0.01])]	[1.5842333794204273]	['2.248']	[0.5947243524497107]	[-3.185350894704638]	[8]	['two-sided']	[0.012893242258152212]	[array([-0.1 , -0.02])]	[2.014592794824367]	['4.397']	[0.7962212230618242]	[-3.419600737679196]	[8]	['two-sided']	[0.009093302356005455]	[array([-0.18, -0.04])]	[2.1627454038916465]	['5.561']	[0.8484821860678096]
all_acc_features+blood+lifestyle+genetics+prodromalsigns_beforePD_stacked	blood+all_acc_features	[-0.1671522324143756]	[8]	['two-sided']	[0.8713981464106486]	[array([-0.13, 0.11])]	[0.10571635408225055]	['0.497']	[0.05251786568278072]	[0.44375424493914384]	[8]	['two-sided']	[0.6689772248885734]	[array([-0.11, 0.16])]	[0.2806548270751883]	['0.524']	[0.06788435864230202]	[0.8440522731218149]	[8]	['two-sided']	[0.42315987451798]	[array([-0.05, 0.11])]	[0.5338255294614909]	['0.611']	[0.11593326790472702]	[-7.414842591187897]	[8]	['two-sided']	[7.512171492916952e-05]	[array([-0.2 , -0.11])]	[4.689558215955701]	['210.122']	[0.999994838637274]	[-2.288794187521715]	[8]	['two-sided']	[0.051361433731434515]	[array([-0.11, 0. ])]	[1.4475605455846312]	['1.831']	[0.5207643606111794]	[-1.353925240117042]	[8]	['two-sided']	[0.21276409862418505]	[array([-0.14, 0.04])]	[0.8562975080720463]	['0.834']	[0.22306697518763163]	[-2.704289096467272]	[8]	['two-sided']	[0.026894825663005818]	[array([-0.2 , -0.02])]	[1.7103425992790773]	['2.728']	[0.6600271605653438]	[-2.838470807509259]	[8]	['two-sided']	[0.021863342432139114]	[array([-0.07, -0.01])]	[1.7952065647253261]	['3.113']	[0.7014796087390325]	[-3.3356740408264827]	[8]	['two-sided']	[0.010297156559049983]	[array([-0.16, -0.03])]	[2.1096655001818347]	['5.112']	[0.8308963298029328]
all_acc_features+blood+lifestyle+genetics+prodromalsigns_beforePD_stacked	prodromalsigns_beforePD+all_acc_features	[-0.18937602523466832]	[8]	['two-sided']	[0.8545145891731148]	[array([-0.13, 0.11])]	[0.11977191479421499]	['0.498']	[0.05323314386845239]	[0.6905866517141357]	[8]	['two-sided']	[0.509361919420934]	[array([-0.09, 0.17])]	[0.43676534822521856]	['0.57']	[0.0937970378998971]	[-0.17769812866897325]	[8]	['two-sided']	[0.8633770268089318]	[array([-0.08, 0.07])]	[0.11238616450872407]	['0.497']	[0.05284610282551251]	[-7.141238935020507]	[8]	['two-sided']	[9.793150912538219e-05]	[array([-0.21, -0.11])]	[4.516516070027996]	['169.423']	[0.9999855934833085]	[-2.8957259342874258]	[8]	['two-sided']	[0.02002251264247079]	[array([-0.23, -0.03])]	[1.831417886393467]	['3.294']	[0.7184244058902377]	[-2.649884991659903]	[8]	['two-sided']	[0.02926102268114654]	[array([-0.23, -0.02])]	[1.675934422228317]	['2.587']	[0.6425989839448503]	[-2.4521728103980847]	[8]	['two-sided']	[0.03980162756903602]	[array([-0.19, -0.01])]	[1.550890259438835]	['2.137']	[0.5769000739381495]	[-3.659553686905921]	[8]	['two-sided']	[0.006405339378948238]	[array([-0.08, -0.02])]	[2.3145049740578845]	['7.075']	[0.8918009658847689]	[-2.6614539695737096]	[8]	['two-sided']	[0.028740595803359185]	[array([-0.16, -0.01])]	[1.6832512863098794]	['2.616']	[0.6463322682965416]
all_acc_features+blood+lifestyle+genetics+prodromalsigns_beforePD_stacked	all_acc_features+blood+lifestyle+genetics+prodromalsigns_beforePD	[-0.2960028066080252]	[8]	['two-sided']	[0.7747660794067714]	[array([-0.13, 0.1 ])]	[0.18720861253673982]	['0.506']	[0.05791837389808924]	[-0.4142526652405399]	[8]	['two-sided']	[0.6895732993937196]	[array([-0.16, 0.11])]	[0.26199638979107387]	['0.52']	[0.0655681144142713]	[0.37981376360329244]	[8]	['two-sided']	[0.7139682169126388]	[array([-0.07, 0.09])]	[0.24021531593343315]	['0.515']	[0.06307121332984751]	[-7.0440406182754565]	[8]	['two-sided']	[0.00010780558908093018]	[array([-0.24, -0.12])]	[4.455042456898227]	['156.757']	[0.9999794511744181]	[-2.6011111237967985]	[8]	['two-sided']	[0.03156326098253191]	[array([-0.18, -0.01])]	[1.6450871196796168]	['2.467']	[0.6267086782832537]	[-1.8538492142231304]	[8]	['two-sided']	[0.10087887152585055]	[array([-0.19, 0.02])]	[1.172477191091702]	['1.238']	[0.3720072184142793]	[-2.640376984532225]	[8]	['two-sided']	[0.02969595187465428]	[array([-0.2 , -0.01])]	[1.669921030521801]	['2.563']	[0.6395202071907644]	[-2.7951483570007323]	[8]	['two-sided']	[0.023372012239746342]	[array([-0.09, -0.01])]	[1.7678070412399531]	['2.983']	[0.6883519173402591]	[-3.674658040913084]	[8]	['two-sided']	[0.006267234104908452]	[array([-0.18, -0.04])]	[2.3240578063075095]	['7.183']	[0.8941910128144989]
intercept	genetics+family+all_acc_features_stacked	[-8.792546608542217]	[8]	['two-sided']	[2.198970226708272e-05]	[array([-0.39, -0.23])]	[5.56089474323646]	['577.526']	[1.0]	[-8.104192148190851]	[8]	['two-sided']	[3.977966926861711e-05]	[array([-0.32, -0.18])]	[5.125541156787183]	['353.657']	[0.999999627211696]	[-13.247352779794229]	[8]	['two-sided']	[1.0056897070459255e-06]	[array([-0.39, -0.27])]	[8.378361550382554]	['7825.289']	[1.0]	[-6.300251018451984]	[8]	['two-sided']	[0.00023272411674003278]	[array([-0.05, -0.02])]	[3.984628609820758]	['84.64']	[0.9997477048114835]	[-4.921493080234892]	[8]	['two-sided']	[0.0011618245754930546]	[array([-0.03, -0.01])]	[3.112625524460013]	['24.38']	[0.989656020644663]	[-6.224589721741461]	[8]	['two-sided']	[0.00025257875873716527]	[array([-0.22, -0.1 ])]	[3.9367762041553465]	['79.324']	[0.9996807452818987]	[-3.347523356380013]	[8]	['two-sided']	[0.01011744032491622]	[array([-0.05, -0.01])]	[2.1171596653544773]	['5.173']	[0.8334565466179777]	[-5.745886171774335]	[8]	['two-sided']	[0.00043102495733462825]	[array([-0.01, -0.01])]	[3.634017495774478]	['52.129']	[0.99870019072722]	[-3.122490421943695]	[8]	['two-sided']	[0.014175223107716878]	[array([-0.15, -0.02])]	[1.9748363410804568]	['4.129']	[0.7805311489964909]
intercept	lifestyle+all_acc_features_stacked	[-8.725761474020008]	[8]	['two-sided']	[2.325171508967272e-05]	[array([-0.42, -0.24])]	[5.518656115450277]	['551.367']	[1.0]	[-8.8055072274839]	[8]	['two-sided']	[2.1753734434698736e-05]	[array([-0.26, -0.15])]	[5.569091758384709]	['582.728']	[1.0]	[-11.782451147970475]	[8]	['two-sided']	[2.4643138195775906e-06]	[array([-0.38, -0.25])]	[7.451876409450461]	['3643.325']	[1.0]	[-1.9275593825690311]	[8]	['two-sided']	[0.09005919732017334]	[array([-0.11, 0.01])]	[1.2190955948292004]	['1.32']	[0.39654187730363133]	[-4.088819545765142]	[8]	['two-sided']	[0.003491286623913284]	[array([-0.03, -0.01])]	[2.585996541206586]	['10.856']	[0.9456414477447512]	[-5.2349144154184]	[8]	['two-sided']	[0.0007881488415791034]	[array([-0.26, -0.1 ])]	[3.3108505817542038]	['32.72']	[0.9950526196778011]	[-2.683195823753253]	[8]	['two-sided']	[0.027788043096579264]	[array([-0.08, -0.01])]	[1.697002042262401]	['2.672']	[0.6533090798297724]	[-8.98350044316048]	[8]	['two-sided']	[1.8782831299321976e-05]	[array([-0.01, -0.01])]	[5.6816645523038245]	['658.447']	[1.0]	[-4.642250295214652]	[8]	['two-sided']	[0.001661339427587435]	[array([-0.18, -0.06])]	[2.936016880293471]	['18.662']	[0.9810621699935238]
intercept	blood+all_acc_features_stacked	[-7.220597398617776]	[8]	['two-sided']	[9.061053903645635e-05]	[array([-0.38, -0.2 ])]	[4.566706769343782]	['180.434']	[0.9999892582939156]	[-3.9901421212008525]	[8]	['two-sided']	[0.0040045193402382705]	[array([-0.34, -0.09])]	[2.5235874581540654]	['9.843']	[0.9356885720115252]	[-14.67846874987559]	[8]	['two-sided']	[4.557793544232644e-07]	[array([-0.32, -0.24])]	[9.283478762642252]	['1.542e+04']	[1.0]	[-3.1673713215712973]	[8]	['two-sided']	[0.013247001389536583]	[array([-0.13, -0.02])]	[2.0032215143325818]	['4.318']	[0.7918040893482808]	[-2.9815965163058498]	[8]	['two-sided']	[0.01755758596107929]	[array([-0.05, -0.01])]	[1.8857272110299708]	['3.587']	[0.742918088947331]	[-5.188910379764256]	[8]	['two-sided']	[0.0008336197356188156]	[array([-0.28, -0.11])]	[3.2817550749088658]	['31.35']	[0.994465364569538]	[-1.819363633205117]	[8]	['two-sided']	[0.10635565088508644]	[array([-0.21, 0.02])]	[1.1506665946014638]	['1.203']	[0.36069580785797495]	[-3.4421541795786945]	[8]	['two-sided']	[0.008795846090572962]	[array([-0.02, -0. ])]	[2.177009452987384]	['5.688']	[0.8529907530337011]	[-3.5980383547453236]	[8]	['two-sided']	[0.007002219937431594]	[array([-0.21, -0.05])]	[2.2755992619280256]	['6.652']	[0.8816624158257013]
intercept	prodromalsigns_beforePD+all_acc_features_stacked	[-11.10235832404356]	[8]	['two-sided']	[3.8683805311171894e-06]	[array([-0.42, -0.27])]	[7.021747940661481]	['2484.75']	[1.0]	[-13.83136969870014]	[8]	['two-sided']	[7.214801387061703e-07]	[array([-0.37, -0.26])]	[8.74772628154586]	['1.04e+04']	[1.0]	[-16.670215816970263]	[8]	['two-sided']	[1.695527779700258e-07]	[array([-0.41, -0.31])]	[10.543170213638126]	['3.613e+04']	[1.0]	[-5.641833791506987]	[8]	['two-sided']	[0.00048600636642668824]	[array([-0.07, -0.03])]	[3.5682089922531226]	['47.481']	[0.9982703056680557]	[-1.9632348684737504]	[8]	['two-sided']	[0.0852307152625078]	[array([-0.13, 0.01])]	[1.2416587532476295]	['1.362']	[0.40856913546619766]	[-5.162026196037775]	[8]	['two-sided']	[0.0008615155850029077]	[array([-0.26, -0.1 ])]	[3.2647520241868433]	['30.573']	[0.9940941165627691]	[-3.734524157138999]	[8]	['two-sided']	[0.005750317736161357]	[array([-0.06, -0.01])]	[2.3619204626959607]	['7.627']	[0.9032856012452363]	[-5.635267707478394]	[8]	['two-sided']	[0.0004897257695370406]	[array([-0.01, -0.01])]	[3.564056236085441]	['47.201']	[0.9982392472576382]	[-7.507588245816859]	[8]	['two-sided']	[6.878166787940428e-05]	[array([-0.07, -0.04])]	[4.748215718297873]	['225.774']	[0.9999963929779497]
intercept	all_acc_features+blood+lifestyle+genetics+prodromalsigns_beforePD_stacked	[-11.235360414151916]	[8]	['two-sided']	[3.5350994932011983e-06]	[array([-0.38, -0.25])]	[7.105865848322551]	['2681.905']	[1.0]	[-5.510843969622137]	[8]	['two-sided']	[0.0005664563808938257]	[array([-0.38, -0.16])]	[3.4853637547619427]	['42.17']	[0.9975458403568727]	[-12.063782857866553]	[8]	['two-sided']	[2.0589628924243586e-06]	[array([-0.41, -0.28])]	[7.62980620571073]	['4245.267']	[1.0]	[-5.141248662780967]	[8]	['two-sided']	[0.00088377441917585]	[array([-0.06, -0.02])]	[3.2516111583365612]	['29.986']	[0.9937921748023374]	[-1.9854634971202836]	[8]	['two-sided']	[0.08234936227562858]	[array([-0.08, 0.01])]	[1.2557173724046515]	['1.389']	[0.41610646239739707]	[-5.505019524134679]	[8]	['two-sided']	[0.0005703581919194602]	[array([-0.25, -0.1 ])]	[3.481680051992371]	['41.947']	[0.9975080021512399]	[-1.8613600603443812]	[8]	['two-sided']	[0.0997220791383888]	[array([-0.12, 0.01])]	[1.1772274672713405]	['1.246']	[0.3744857585569575]	[-8.770560865847724]	[8]	['two-sided']	[2.2396533442563024e-05]	[array([-0.02, -0.01])]	[5.54698973864346]	['568.796']	[1.0]	[-3.794582350574014]	[8]	['two-sided']	[0.0052772423276738764]	[array([-0.13, -0.03])]	[2.399904599377885]	['8.099']	[0.9118145559433919]
intercept	intercept	[0.0]	[8]	['two-sided']	[1.0]	[array([-0.01, 0.01])]	[0.0]	['0.492']	[0.05000000001333093]	[0.0]	[8]	['two-sided']	[1.0]	[array([-0.02, 0.02])]	[0.0]	['0.492']	[0.05000000001333093]	[0.0]	[8]	['two-sided']	[1.0]	[array([-0., 0.])]	[0.0]	['0.492']	[0.05000000001333093]	[0.0]	[8]	['two-sided']	[1.0]	[array([-0., 0.])]	[0.0]	['0.492']	[0.05000000001333093]	[0.0]	[8]	['two-sided']	[1.0]	[array([-0., 0.])]	[0.0]	['0.492']	[0.05000000001333093]	[0.0]	[8]	['two-sided']	[1.0]	[array([-0., 0.])]	[0.0]	['0.492']	[0.05000000001333093]	[0.0]	[8]	['two-sided']	[1.0]	[array([-0., 0.])]	[0.0]	['0.492']	[0.05000000001333093]	[0.0]	[8]	['two-sided']	[1.0]	[array([-0., 0.])]	[0.0]	['0.492']	[0.05000000001333093]	[0.0]	[8]	['two-sided']	[1.0]	[array([-0., 0.])]	[0.0]	['0.492']	[0.05000000001333093]
intercept	covariates	[2.0688685962159337]	[8]	['two-sided']	[0.07235617446867162]	[array([-0. , 0.05])]	[1.3084673887275122]	['1.496']	[0.4446324077676391]	[1.8915149106465081]	[8]	['two-sided']	[0.09520365747829276]	[array([-0.01, 0.06])]	[1.1962990691625681]	['1.279']	[0.3844873623133246]	[11.265241723835864]	[8]	['two-sided']	[3.464717567837187e-06]	[array([0.04, 0.06])]	[7.124764447936574]	['2728.027']	[1.0]	[-1.4485034130730619]	[8]	['two-sided']	[0.1855097893046237]	[array([-0.02, 0. ])]	[0.9161139967677187]	['0.894']	[0.24834412227535912]	[-1.8073218028333964]	[8]	['two-sided']	[0.10833349450828747]	[array([-0.02, 0. ])]	[1.143050672367058]	['1.19']	[0.3567737524691108]	[-11.214697124692863]	[8]	['two-sided']	[3.5847041203919326e-06]	[array([-0.03, -0.02])]	[7.092797236594159]	['2650.409']	[1.0]	[-4.093545106153341]	[8]	['two-sided']	[0.003468554522331242]	[array([-0.01, -0. ])]	[2.588985248016062]	['10.907']	[0.9460854389851202]	[-1.8107712115737313]	[8]	['two-sided']	[0.10776341416018055]	[array([-0.02, 0. ])]	[1.145232270007128]	['1.194']	[0.35789571956780425]	[-9.86550822933551]	[8]	['two-sided']	[9.39028687172887e-06]	[array([-0.02, -0.01])]	[6.239495255966999]	['1175.845']	[1.0]
intercept	PRS	[-5.188578787838076]	[8]	['two-sided']	[0.0008339577273503532]	[array([-0.17, -0.06])]	[3.2815453577607756]	['31.34']	[0.9944609153243967]	[-2.328077084580142]	[8]	['two-sided']	[0.04830647857291658]	[array([-0.23, -0. ])]	[1.4724052311435427]	['1.9']	[0.534349452752981]	[-5.130452578416201]	[8]	['two-sided']	[0.00089558781313118]	[array([-0.14, -0.05])]	[3.244783115055763]	['29.685']	[0.9936299290867495]	[-3.1292688265266184]	[8]	['two-sided']	[0.01403077207601408]	[array([-0.03, -0. ])]	[1.9791233805572892]	['4.157']	[0.782256153918668]	[-4.600582743561695]	[8]	['two-sided']	[0.0017541159830995697]	[array([-0.04, -0.01])]	[2.90966400674426]	['17.926']	[0.9793607490515496]	[-1.8927738235895906]	[8]	['two-sided']	[0.09501933438415795]	[array([-0.05, 0.01])]	[1.1970952756177695]	['1.281']	[0.38490661535489024]	[-2.236569855037325]	[8]	['two-sided']	[0.05572287812361197]	[array([-0.02, 0. ])]	[1.4145309775981127]	['1.744']	[0.5026622094893788]	[-1.600232302300413]	[8]	['two-sided']	[0.14821460442112946]	[array([-0.02, 0. ])]	[1.0120757721288818]	['1.004']	[0.2919820238817698]	[-2.9190419592042867]	[8]	['two-sided']	[0.019319604301824316]	[array([-0.03, -0. ])]	[1.846164235337171]	['3.371']	[0.7251869143929663]
intercept	genetics+family	[-1.9829725370122697]	[8]	['two-sided']	[0.082667508518935]	[array([-0.15, 0.01])]	[1.2541419509042633]	['1.386']	[0.4152602782566571]	[-1.8055258190887322]	[8]	['two-sided']	[0.10863144092053625]	[array([-0.14, 0.02])]	[1.1419147925123025]	['1.189']	[0.35619007051465035]	[-3.316679841332962]	[8]	['two-sided']	[0.010592303670952583]	[array([-0.17, -0.03])]	[2.097652513635606]	['5.015']	[0.8267393304235022]	[-3.930685187196563]	[8]	['two-sided']	[0.004352490484689717]	[array([-0.01, -0. ])]	[2.4859835913252915]	['9.278']	[0.9290357304944931]	[-6.561154770084325]	[8]	['two-sided']	[0.00017640120621250488]	[array([-0.01, -0. ])]	[4.149638630868972]	['105.53']	[0.9998910458568905]	[-3.7946357750598625]	[8]	['two-sided']	[0.00527684052347403]	[array([-0.04, -0.01])]	[2.399938387989505]	['8.099']	[0.9118218828221374]	[-3.979899128668241]	[8]	['two-sided']	[0.0040622694836143875]	[array([-0.01, -0. ])]	[2.5171092208622357]	['9.743']	[0.9345785950986581]	[-5.332380509064997]	[8]	['two-sided']	[0.0007005213684175739]	[array([-0., -0.])]	[3.372493551866706]	['35.809']	[0.996116385773395]	[-3.7253182720830655]	[8]	['two-sided']	[0.005826750645250487]	[array([-0.01, -0. ])]	[2.356098149765069]	['7.557']	[0.9019260262487511]
intercept	lifestyle_nofam	[-1.843243111827476]	[8]	['two-sided']	[0.10253411718788732]	[array([-0.13, 0.01])]	[1.1657693029582548]	['1.227']	[0.368516191714878]	[1.1715481897901627]	[8]	['two-sided']	[0.2750863112881905]	[array([-0.02, 0.05])]	[0.7409521336768273]	['0.737']	[0.17891840006110732]	[-2.184821644016052]	[8]	['two-sided']	[0.06040670456298378]	[array([-0.08, 0. ])]	[1.3818025352648624]	['1.663']	[0.48471211941862513]	[-4.462126371705253]	[8]	['two-sided']	[0.0021051119418851127]	[array([-0.02, -0.01])]	[2.822096508418342]	['15.671']	[0.9727443154852802]	[-4.882901228670781]	[8]	['two-sided']	[0.0012198687374792047]	[array([-0.02, -0.01])]	[3.088217894446869]	['23.502']	[0.9887213389428318]	[-2.4806922186375076]	[8]	['two-sided']	[0.03807055472318898]	[array([-0.05, -0. ])]	[1.5689275169501846]	['2.196']	[0.586565317233979]	[-2.169289077304458]	[8]	['two-sided']	[0.06188705421366079]	[array([-0.01, 0. ])]	[1.371978877521433]	['1.639']	[0.4793272590350108]	[-7.16994462302821]	[8]	['two-sided']	[9.521027901989557e-05]	[array([-0.01, -0. ])]	[4.5346711412093]	['173.335']	[0.9999870321242875]	[-2.9931564338515684]	[8]	['two-sided']	[0.01725071411086874]	[array([-0.02, -0. ])]	[1.8930383448316137]	['3.629']	[0.746127310842974]
intercept	blood	[-0.8707243130403418]	[8]	['two-sided']	[0.4092714012980846]	[array([-0.08, 0.04])]	[0.5506944086585863]	['0.62']	[0.12026030288808841]	[-1.3617703915114967]	[8]	['two-sided']	[0.21037800383946648]	[array([-0.18, 0.05])]	[0.8612592174711107]	['0.839']	[0.22510396098905297]	[-4.043426695119723]	[8]	['two-sided']	[0.003717999800420881]	[array([-0.06, -0.02])]	[2.5572875817011123]	['10.378']	[0.9412268095035409]	[-4.314957069589783]	[8]	['two-sided']	[0.002563449268307278]	[array([-0.02, -0.01])]	[2.7290184691498776]	['13.57']	[0.9638484508245901]	[-8.589568994858597]	[8]	['two-sided']	[2.6083049315386804e-05]	[array([-0.02, -0.01])]	[5.432520428583261]	['501.233']	[1.0]	[-7.007868231076911]	[8]	['two-sided']	[0.0001117577807207983]	[array([-0.04, -0.02])]	[4.432165030507643]	['152.264']	[0.9999766086819802]	[-2.9726192841452983]	[8]	['two-sided']	[0.017799815742838544]	[array([-0.02, -0. ])]	[1.8800495108876791]	['3.555']	[0.7404111505350108]	[-7.661313842205355]	[8]	['two-sided']	[5.95397124003746e-05]	[array([-0.01, -0.01])]	[4.845440322148953]	['254.008']	[0.9999980029020118]	[-9.696966179766914]	[8]	['two-sided']	[1.067538601300795e-05]	[array([-0.02, -0.01])]	[6.132899904337044]	['1055.846']	[1.0]
intercept	prodromalsigns_beforePD	[-7.27453470176734]	[8]	['two-sided']	[8.59815509124818e-05]	[array([-0.19, -0.1 ])]	[4.600819715103701]	['188.277']	[0.9999911958134033]	[-8.67933730567592]	[8]	['two-sided']	[2.4176461903092127e-05]	[array([-0.31, -0.18])]	[5.489294893360996]	['533.803']	[1.0]	[-10.77305521078044]	[8]	['two-sided']	[4.855459501725844e-06]	[array([-0.22, -0.14])]	[6.813478364962307]	['2049.98']	[1.0]	[-3.9402240712593155]	[8]	['two-sided']	[0.00429454511563817]	[array([-0.14, -0.04])]	[2.4920165113202066]	['9.366']	[0.9301375426858385]	[-5.291085153709701]	[8]	['two-sided']	[0.0007362729899351321]	[array([-0.08, -0.03])]	[3.346376075924953]	['34.469']	[0.9956936966353791]	[-5.383747657342428]	[8]	['two-sided']	[0.0006586792255849084]	[array([-0.29, -0.12])]	[3.4049809889595615]	['37.543']	[0.99658989638959]	[-3.388752693110058]	[8]	['two-sided']	[0.00951751340788688]	[array([-0.01, -0. ])]	[2.143235387451474]	['5.391']	[0.8421665759492071]	[-3.874608379474892]	[8]	['two-sided']	[0.004710547297463867]	[array([-0.01, -0. ])]	[2.4505175040629315]	['8.773']	[0.9222847694583688]	[-3.4122132219172427]	[8]	['two-sided']	[0.009193037047055905]	[array([-0.02, -0. ])]	[2.158073128680013]	['5.52']	[0.8469853957968785]
intercept	acc	[-9.579074366376359]	[8]	['two-sided']	[1.1690820925712523e-05]	[array([-0.34, -0.21])]	[6.058338574776706]	['978.418']	[1.0]	[-10.821398893892509]	[8]	['two-sided']	[4.69433673468029e-06]	[array([-0.33, -0.22])]	[6.844053594785418]	['2109.321']	[1.0]	[-12.020338231926718]	[8]	['two-sided']	[2.1163756262925754e-06]	[array([-0.33, -0.23])]	[7.602329411697949]	['4147.023']	[1.0]	[-3.669323431505508]	[8]	['two-sided']	[0.006315644407192382]	[array([-0.13, -0.03])]	[2.3206839030764495]	['7.145']	[0.8933513214321792]	[-8.130920615078765]	[8]	['two-sided']	[3.884526341423267e-05]	[array([-0.11, -0.06])]	[5.142445723533224]	['360.649']	[0.9999996820333474]	[-10.737080639482095]	[8]	['two-sided']	[4.979369502408371e-06]	[array([-0.13, -0.08])]	[6.790726048332131]	['2006.772']	[1.0]	[-2.5112326603290653]	[8]	['two-sided']	[0.03630115661288444]	[array([-0.1, -0. ])]	[1.5882429882487625]	['2.262']	[0.5968548172811926]	[-2.8808682250099964]	[8]	['two-sided']	[0.020484218618451417]	[array([-0.1 , -0.01])]	[1.8220210459676087]	['3.246']	[0.7140729000207898]	[-9.04693771472779]	[8]	['two-sided']	[1.7835607990573537e-05]	[array([-0.09, -0.05])]	[5.721785805643692]	['687.451']	[1.0]
intercept	all_acc_features	[-7.218764990658185]	[8]	['two-sided']	[9.077257875209588e-05]	[array([-0.43, -0.22])]	[4.565547852792796]	['180.172']	[0.9999891624111452]	[-5.971559720565053]	[8]	['two-sided']	[0.00033382393177739604]	[array([-0.35, -0.15])]	[3.77674598014084]	['63.666']	[0.9993170641313044]	[-14.198084763617503]	[8]	['two-sided']	[5.895397909187732e-07]	[array([-0.38, -0.27])]	[8.979657253032935]	['1.237e+04']	[1.0]	[-9.790933304137791]	[8]	['two-sided']	[9.936297505468236e-06]	[array([-0.22, -0.13])]	[6.192329931974704]	['1121.352']	[1.0]	[-6.169613484100763]	[8]	['two-sided']	[0.0002681766800259408]	[array([-0.16, -0.07])]	[3.9020061785290885]	['75.652']	[0.9996220815852849]	[-13.921991904613886]	[8]	['two-sided']	[6.860408632566632e-07]	[array([-0.27, -0.19])]	[8.805040797001103]	['1.086e+04']	[1.0]	[-7.754690236758886]	[8]	['two-sided']	[5.4603734131052246e-05]	[array([-0.18, -0.1 ])]	[4.904496739445693]	['272.65']	[0.9999986169648183]	[-4.660953398599617]	[8]	['two-sided']	[0.0016214410938742414]	[array([-0.1 , -0.03])]	[2.9478457614954903]	['19.002']	[0.9817860043276848]	[-6.632672965849508]	[8]	['two-sided']	[0.00016372483714601716]	[array([-0.23, -0.11])]	[4.19487070942173]	['112.014']	[0.9999141079188439]
intercept	genetics+family+all_acc_features	[-7.640145918829509]	[8]	['two-sided']	[6.072632564120441e-05]	[array([-0.43, -0.23])]	[4.832052551908234]	['249.943']	[0.9999978361729251]	[-6.964751573173038]	[8]	['two-sided']	[0.00011667973180913159]	[array([-0.36, -0.18])]	[4.404895661693534]	['147.059']	[0.9999727224317445]	[-14.799266228943132]	[8]	['two-sided']	[4.2775003003988673e-07]	[array([-0.39, -0.29])]	[9.35987779653424]	['1.629e+04']	[1.0]	[-7.875713646514782]	[8]	['two-sided']	[4.886960713701024e-05]	[array([-0.26, -0.14])]	[4.981038664451388]	['298.612']	[0.9999991466904938]	[-5.712740554852084]	[8]	['two-sided']	[0.0004477589321949979]	[array([-0.13, -0.06])]	[3.613054366989332]	['50.605']	[0.9985752709681159]	[-9.78766304248763]	[8]	['two-sided']	[9.96103929279812e-06]	[array([-0.29, -0.18])]	[6.190261636902861]	['1119.014']	[1.0]	[-5.720545985123527]	[8]	['two-sided']	[0.0004437549510223834]	[array([-0.23, -0.1 ])]	[3.617990954544409]	['50.96']	[0.9986056403347235]	[-3.8039448164932614]	[8]	['two-sided']	[0.005207324692244578]	[array([-0.16, -0.04])]	[2.4058259427419895]	['8.175']	[0.913091597993875]	[-8.02868221783906]	[8]	['two-sided']	[4.2557253124461325e-05]	[array([-0.22, -0.12])]	[5.077784483612716]	['334.547']	[0.999999544316303]
intercept	lifestyle+all_acc_features	[-7.148608483723989]	[8]	['two-sided']	[9.72247640738589e-05]	[array([-0.42, -0.22])]	[4.521176981874103]	['170.42']	[0.999985976968727]	[-9.777283464566388]	[8]	['two-sided']	[1.0040024448231219e-05]	[array([-0.37, -0.23])]	[6.1836970154263975]	['1111.621']	[1.0]	[-13.977813354311087]	[8]	['two-sided']	[6.651835825553735e-07]	[array([-0.38, -0.27])]	[8.840345381668238]	['1.115e+04']	[1.0]	[-10.150331602867116]	[8]	['two-sided']	[7.592520205308655e-06]	[array([-0.22, -0.14])]	[6.419633374209555]	['1405.889']	[1.0]	[-5.76005504554582]	[8]	['two-sided']	[0.00042408239632396865]	[array([-0.16, -0.07])]	[3.6429786783739413]	['52.793']	[0.9987504816044769]	[-12.659437563033245]	[8]	['two-sided']	[1.4246611785482007e-06]	[array([-0.28, -0.2 ])]	[8.006531319175291]	['5811.05']	[1.0]	[-5.454878026711605]	[8]	['two-sided']	[0.0006051941606514968]	[array([-0.22, -0.09])]	[3.449967784562697]	['40.072']	[0.9971597072429998]	[-3.934878369499969]	[8]	['two-sided']	[0.004326915676719826]	[array([-0.12, -0.03])]	[2.4886355926699064]	['9.316']	[0.9295217186278936]	[-7.916071272192999]	[8]	['two-sided']	[4.7108791913022005e-05]	[array([-0.24, -0.13])]	[5.00656306807132]	['307.744']	[0.9999992637800522]
intercept	blood+all_acc_features	[-7.353014511617512]	[8]	['two-sided']	[7.970755511929316e-05]	[array([-0.43, -0.22])]	[4.650454704996393]	['200.232']	[0.9999934569122159]	[-6.758015645065716]	[8]	['two-sided']	[0.00014386684487338272]	[array([-0.32, -0.16])]	[4.2741443802919425]	['124.247']	[0.9999438192263463]	[-16.255231632177203]	[8]	['two-sided']	[2.063610108932336e-07]	[array([-0.36, -0.27])]	[10.28071117025927]	['3.05e+04']	[1.0]	[-9.902523052448641]	[8]	['two-sided']	[9.131774769263407e-06]	[array([-0.24, -0.15])]	[6.262905485612145]	['1203.742']	[1.0]	[-6.628186377103239]	[8]	['two-sided']	[0.00016448975703923632]	[array([-0.12, -0.06])]	[4.192033141549191]	['111.597']	[0.9999128096948189]	[-9.796295729599322]	[8]	['two-sided']	[9.895875322927148e-06]	[array([-0.28, -0.17])]	[6.195721427622967]	['1125.195']	[1.0]	[-5.8061744808918165]	[8]	['two-sided']	[0.00040232230573273913]	[array([-0.23, -0.1 ])]	[3.672147170392786]	['55.008']	[0.998902009071768]	[-3.810258720130771]	[8]	['two-sided']	[0.005160733316614621]	[array([-0.09, -0.02])]	[2.4098192060262598]	['8.227']	[0.9139449235384834]	[-8.717949184136712]	[8]	['two-sided']	[2.3404536790428884e-05]	[array([-0.22, -0.13])]	[5.513715189495734]	['548.376']	[1.0]
intercept	prodromalsigns_beforePD+all_acc_features	[-7.281098890722505]	[8]	['two-sided']	[8.543632608712907e-05]	[array([-0.43, -0.22])]	[4.604971272721709]	['189.252']	[0.9999914083956161]	[-8.587527061283573]	[8]	['two-sided']	[2.6128322417666653e-05]	[array([-0.29, -0.17])]	[5.431228996397692]	['500.513']	[1.0]	[-21.716330317882896]	[8]	['two-sided']	[2.1311960463082974e-08]	[array([-0.39, -0.31])]	[13.734613245015675]	['2.175e+05']	[1.0]	[-9.371408998767397]	[8]	['two-sided']	[1.375238292736353e-05]	[array([-0.25, -0.15])]	[5.926999464220612]	['854.069']	[1.0]	[-4.1346652945384]	[8]	['two-sided']	[0.0032773453283317776]	[array([-0.26, -0.07])]	[2.614991938638459]	['11.361']	[0.9498280391434055]	[-8.680354873668696]	[8]	['two-sided']	[2.415575872069663e-05]	[array([-0.38, -0.22])]	[5.489938459867246]	['534.182']	[1.0]	[-5.645489187314539]	[8]	['two-sided']	[0.0004839491948960416]	[array([-0.21, -0.09])]	[3.5705208675533817]	['47.638']	[0.9982873785394738]	[-4.769052898082476]	[8]	['two-sided']	[0.0014103231582598876]	[array([-0.09, -0.03])]	[3.016213887953496]	['21.082']	[0.985521912913287]	[-6.669165211970469]	[8]	['two-sided']	[0.00015764731943349776]	[array([-0.22, -0.11])]	[4.217950432357266]	['115.459']	[0.999924032121006]
intercept	all_acc_features+blood+lifestyle+genetics+prodromalsigns_beforePD	[-7.665397952101538]	[8]	['two-sided']	[5.93137439056125e-05]	[array([-0.43, -0.23])]	[4.848023340046227]	['254.799']	[0.9999980333113857]	[-8.966943651485602]	[8]	['two-sided']	[1.9039184314870002e-05]	[array([-0.37, -0.22])]	[5.671193117816319]	['651.056']	[1.0]	[-16.01298838763735]	[8]	['two-sided']	[2.3194933883054605e-07]	[array([-0.38, -0.28])]	[10.127503090152254]	['2.758e+04']	[1.0]	[-8.934817952622085]	[8]	['two-sided']	[1.95477897502972e-05]	[array([-0.27, -0.16])]	[5.650875041849639]	['636.923']	[1.0]	[-4.152884495334414]	[8]	['two-sided']	[0.00319628483343476]	[array([-0.21, -0.06])]	[2.62651477297113]	['11.567']	[0.951418256949943]	[-8.026917080006875]	[8]	['two-sided']	[4.262471113328583e-05]	[array([-0.33, -0.18])]	[5.076668112425948]	['334.111']	[0.9999995414095056]	[-5.756614877698845]	[8]	['two-sided']	[0.0004257566598335229]	[array([-0.22, -0.1 ])]	[3.6408029251879968]	['52.631']	[0.9987384429011807]	[-3.577271189262729]	[8]	['two-sided']	[0.007216871995265388]	[array([-0.1 , -0.02])]	[2.2624649532339]	['6.515']	[0.8780913419200802]	[-8.878960808309449]	[8]	['two-sided']	[2.046854361122846e-05]	[array([-0.24, -0.14])]	[5.61554788192551]	['612.992']	[1.0]
covariates	genetics+family+all_acc_features_stacked	[-9.087422230148992]	[8]	['two-sided']	[1.7258979245994886e-05]	[array([-0.42, -0.25])]	[5.747390461383534]	['706.543']	[1.0]	[-8.356120404819835]	[8]	['two-sided']	[3.187390577222678e-05]	[array([-0.35, -0.2 ])]	[5.284874576367784]	['424.587']	[1.0]	[-15.186645410460791]	[8]	['two-sided']	[3.501028726877566e-07]	[array([-0.44, -0.32])]	[9.604877902879762]	['1.935e+04']	[1.0]	[-4.028591439975627]	[8]	['two-sided']	[0.003795488679286199]	[array([-0.05, -0.01])]	[2.547904942516098]	['10.227']	[0.9397241391874]	[-2.014683258996856]	[8]	['two-sided']	[0.07870474295643438]	[array([-0.02, 0. ])]	[1.2741975724481969]	['1.425']	[0.42605957798713057]	[-5.250078619045146]	[8]	['two-sided']	[0.0007737608005153873]	[array([-0.19, -0.07])]	[3.320441266226824]	['33.184']	[0.9952336032109833]	[-2.821172907191052]	[8]	['two-sided']	[0.022453287375073877]	[array([-0.04, -0. ])]	[1.7842664119765086]	['3.06']	[0.6962687119738723]	[-0.2875832285559463]	[8]	['two-sided']	[0.7809748034804678]	[array([-0.01, 0.01])]	[0.18188360382031324]	['0.505']	[0.05747259511639227]	[-2.5801854470962176]	[8]	['two-sided']	[0.0326069141717612]	[array([-0.13, -0.01])]	[1.631852559688786]	['2.417']	[0.6198205401769661]
covariates	lifestyle+all_acc_features_stacked	[-9.026718220758976]	[8]	['two-sided']	[1.8131612165387212e-05]	[array([-0.45, -0.26])]	[5.708997874828195]	['678.087']	[1.0]	[-8.858692973540984]	[8]	['two-sided']	[2.0814504010182244e-05]	[array([-0.29, -0.17])]	[5.60272937770385]	['604.506']	[1.0]	[-13.606479254456017]	[8]	['two-sided']	[8.186308318973762e-07]	[array([-0.43, -0.31])]	[8.605493075982155]	['9332.603']	[1.0]	[-1.630178302137438]	[8]	['two-sided']	[0.1417109736419661]	[array([-0.1 , 0.02])]	[1.0310152853880878]	['1.029']	[0.30100655352458916]	[-1.8638310173677686]	[8]	['two-sided']	[0.09934427757785105]	[array([-0.02, 0. ])]	[1.1787902377101993]	['1.249']	[0.37530228835301793]	[-4.526244486491795]	[8]	['two-sided']	[0.001933917240777874]	[array([-0.24, -0.08])]	[2.8626483648186594]	['16.68']	[0.9760017456756935]	[-2.4044260024045214]	[8]	['two-sided']	[0.04287954156444568]	[array([-0.07, -0. ])]	[1.520692526586356]	['2.042']	[0.560611972330541]	[-0.6632146673691122]	[8]	['two-sided']	[0.5258381915846]	[array([-0.01, 0.01])]	[0.4194537853034692]	['0.564']	[0.09033963653144694]	[-4.078929461172929]	[8]	['two-sided']	[0.0035393832816249943]	[array([-0.17, -0.05])]	[2.5797415024939596]	['10.75']	[0.9447028024689176]
covariates	blood+all_acc_features_stacked	[-7.568973205887401]	[8]	['two-sided']	[6.491274522485275e-05]	[array([-0.41, -0.22])]	[4.787038975878153]	['236.695']	[0.9999971315744507]	[-4.367986113494683]	[8]	['two-sided']	[0.0023869245992597797]	[array([-0.37, -0.11])]	[2.762556981325988]	['14.294']	[0.9672960791925219]	[-17.066123943197724]	[8]	['two-sided']	[1.411770245948559e-07]	[array([-0.38, -0.29])]	[10.793564498247772]	['4.232e+04']	[1.0]	[-2.806717648645913]	[8]	['two-sided']	[0.02295889058155083]	[array([-0.12, -0.01])]	[1.7751241037426588]	['3.017']	[0.691882634365795]	[-2.0678266718926435]	[8]	['two-sided']	[0.07247341021106145]	[array([-0.05, 0. ])]	[1.3078084179252873]	['1.495']	[0.444274050679978]	[-4.5416353759868535]	[8]	['two-sided']	[0.001895111045901063]	[array([-0.26, -0.08])]	[2.872382418022729]	['16.931']	[0.9767327595951953]	[-1.7385068403185173]	[8]	['two-sided']	[0.12031709448595043]	[array([-0.21, 0.03])]	[1.0995282686378325]	['1.124']	[0.3346596113703939]	[-0.9968776541213339]	[8]	['two-sided']	[0.34801706573301777]	[array([-0.02, 0.01])]	[0.6304807871097909]	['0.663']	[0.14266105698451712]	[-3.176990317443935]	[8]	['two-sided']	[0.013056491885817988]	[array([-0.19, -0.03])]	[2.009305101484841]	['4.36']	[0.7941743158110521]
covariates	prodromalsigns_beforePD+all_acc_features_stacked	[-11.264798110596788]	[8]	['two-sided']	[3.465750921483987e-06]	[array([-0.45, -0.29])]	[7.124483882289438]	['2727.337']	[1.0]	[-13.30218210114043]	[8]	['two-sided']	[9.742602763092065e-07]	[array([-0.4 , -0.28])]	[8.413038657985611]	['8040.763']	[1.0]	[-18.78100339030742]	[8]	['two-sided']	[6.674169488386813e-08]	[array([-0.47, -0.36])]	[11.87814949134315]	['8.087e+04']	[1.0]	[-4.20733237805004]	[8]	['two-sided']	[0.002966654576697443]	[array([-0.06, -0.02])]	[2.660950637602149]	['12.206']	[0.9559301823648458]	[-1.709982247151603]	[8]	['two-sided']	[0.12563920327859718]	[array([-0.12, 0.02])]	[1.0814877318904077]	['1.097']	[0.325653186661874]	[-4.45903498703693]	[8]	['two-sided']	[0.0021137709489049425]	[array([-0.24, -0.07])]	[2.8201413450832176]	['15.624']	[0.9725783202168525]	[-3.326485134811537]	[8]	['two-sided']	[0.010438842102133519]	[array([-0.06, -0.01])]	[2.103853925739345]	['5.065']	[0.8288934365320552]	[-0.3766874679195615]	[8]	['two-sided']	[0.7162007109089811]	[array([-0.01, 0.01])]	[0.23823807293348448]	['0.515']	[0.06285554483687147]	[-5.247159421451217]	[8]	['two-sided']	[0.0007765080837448574]	[array([-0.05, -0.02])]	[3.3185950035594445]	['33.094']	[0.9951992304388357]
covariates	all_acc_features+blood+lifestyle+genetics+prodromalsigns_beforePD_stacked	[-11.341345902608637]	[8]	['two-sided']	[3.292433871092956e-06]	[array([-0.41, -0.27])]	[7.172896956812297]	['2848.629']	[1.0]	[-5.8739862762237065]	[8]	['two-sided']	[0.00037252472613556986]	[array([-0.41, -0.18])]	[3.7150351154875745]	['58.419']	[0.9990943409037848]	[-13.782327717279266]	[8]	['two-sided']	[7.415111193293902e-07]	[array([-0.47, -0.33])]	[8.716709409094335]	['1.016e+04']	[1.0]	[-3.51616846536526]	[8]	['two-sided']	[0.007890015172463781]	[array([-0.05, -0.01])]	[2.223820197482619]	['6.127']	[0.8671435737051767]	[-1.5694040116659707]	[8]	['two-sided']	[0.15519311397426766]	[array([-0.07, 0.01])]	[0.9925782491739866]	['0.98']	[0.28282726595577157]	[-4.732295441317037]	[8]	['two-sided']	[0.0014785484262209133]	[array([-0.22, -0.08])]	[2.9929664310787056]	['20.352']	[0.9843336001621814]	[-1.7184466464888208]	[8]	['two-sided']	[0.12403746814945345]	[array([-0.12, 0.02])]	[1.0868410880765733]	['1.105']	[0.3283154357931974]	[-1.0817527725010545]	[8]	['two-sided']	[0.31088885714065134]	[array([-0.02, 0.01])]	[0.6841605252610583]	['0.697']	[0.15952496804354563]	[-3.0818822277445355]	[8]	['two-sided']	[0.0150738441703854]	[array([-0.11, -0.02])]	[1.9491534640133004]	['3.964']	[0.7700316711155396]
covariates	intercept	[-2.0688685962159337]	[8]	['two-sided']	[0.07235617446867162]	[array([-0.05, 0. ])]	[1.3084673887275122]	['1.496']	[0.4446324077676391]	[-1.8915149106465081]	[8]	['two-sided']	[0.09520365747829276]	[array([-0.06, 0.01])]	[1.1962990691625681]	['1.279']	[0.3844873623133246]	[-11.265241723835864]	[8]	['two-sided']	[3.464717567837187e-06]	[array([-0.06, -0.04])]	[7.124764447936574]	['2728.027']	[1.0]	[1.4485034130730619]	[8]	['two-sided']	[0.1855097893046237]	[array([-0. , 0.02])]	[0.9161139967677187]	['0.894']	[0.24834412227535912]	[1.8073218028333964]	[8]	['two-sided']	[0.10833349450828747]	[array([-0. , 0.02])]	[1.143050672367058]	['1.19']	[0.3567737524691108]	[11.214697124692863]	[8]	['two-sided']	[3.5847041203919326e-06]	[array([0.02, 0.03])]	[7.092797236594159]	['2650.409']	[1.0]	[4.093545106153341]	[8]	['two-sided']	[0.003468554522331242]	[array([0. , 0.01])]	[2.588985248016062]	['10.907']	[0.9460854389851202]	[1.8107712115737313]	[8]	['two-sided']	[0.10776341416018055]	[array([-0. , 0.02])]	[1.145232270007128]	['1.194']	[0.35789571956780425]	[9.86550822933551]	[8]	['two-sided']	[9.39028687172887e-06]	[array([0.01, 0.02])]	[6.239495255966999]	['1175.845']	[1.0]
covariates	covariates	[0.0]	[8]	['two-sided']	[1.0]	[array([-0.04, 0.04])]	[0.0]	['0.492']	[0.05000000001333093]	[0.0]	[8]	['two-sided']	[1.0]	[array([-0.04, 0.04])]	[0.0]	['0.492']	[0.05000000001333093]	[0.0]	[8]	['two-sided']	[1.0]	[array([-0.01, 0.01])]	[0.0]	['0.492']	[0.05000000001333093]	[0.0]	[8]	['two-sided']	[1.0]	[array([-0.02, 0.02])]	[0.0]	['0.492']	[0.05000000001333093]	[0.0]	[8]	['two-sided']	[1.0]	[array([-0.01, 0.01])]	[0.0]	['0.492']	[0.05000000001333093]	[0.0]	[8]	['two-sided']	[1.0]	[array([-0.01, 0.01])]	[0.0]	['0.492']	[0.05000000001333093]	[0.0]	[8]	['two-sided']	[1.0]	[array([-0., 0.])]	[0.0]	['0.492']	[0.05000000001333093]	[0.0]	[8]	['two-sided']	[1.0]	[array([-0.02, 0.02])]	[0.0]	['0.492']	[0.05000000001333093]	[0.0]	[8]	['two-sided']	[1.0]	[array([-0., 0.])]	[0.0]	['0.492']	[0.05000000001333093]
covariates	PRS	[-5.67957383498336]	[8]	['two-sided']	[0.0004652209769891348]	[array([-0.2 , -0.08])]	[3.5920778915289455]	['49.121']	[0.9984393501950044]	[-2.7712728508348756]	[8]	['two-sided']	[0.024248988962957723]	[array([-0.26, -0.02])]	[1.7527068452852532]	['2.913']	[0.6810096896289133]	[-7.741310613316159]	[8]	['two-sided']	[5.528225016903401e-05]	[array([-0.2 , -0.11])]	[4.896034722582813]	['269.906']	[0.9999985466150074]	[-1.1346522980410283]	[8]	['two-sided']	[0.28937220733913466]	[array([-0.02, 0.01])]	[0.7176171228307714]	['0.72']	[0.17075843309046557]	[-2.553687250581524]	[8]	['two-sided']	[0.03397911867023788]	[array([-0.03, -0. ])]	[1.6150936287141529]	['2.356']	[0.6110416350470428]	[0.03331672108991625]	[8]	['two-sided']	[0.9742382747120998]	[array([-0.03, 0.03])]	[0.021071344562540572]	['0.493']	[0.050099899098441855]	[-1.128240031693424]	[8]	['two-sided']	[0.2919150421798049]	[array([-0.01, 0. ])]	[0.7135616495063557]	['0.717']	[0.16936742350211756]	[0.2112805559712515]	[8]	['two-sided']	[0.8379512226198353]	[array([-0.01, 0.02])]	[0.1336255564351687]	['0.499']	[0.054026038459595506]	[-0.002458787032554823]	[8]	['two-sided']	[0.9980983810791089]	[array([-0.01, 0.01])]	[0.0015550734608319637]	['0.492']	[0.05000054408376087]
covariates	genetics+family	[-2.562455911995348]	[8]	['two-sided']	[0.03351864631019367]	[array([-0.18, -0.01])]	[1.620639417133856]	['2.376']	[0.6139534654224609]	[-2.4181775607058094]	[8]	['two-sided']	[0.041969256849393205]	[array([-0.17, -0. ])]	[1.5293897757080894]	['2.069']	[0.5653156037732348]	[-5.036116459379597]	[8]	['two-sided']	[0.0010064743781386964]	[array([-0.22, -0.08])]	[3.185119714700476]	['27.169']	[0.9920441831682967]	[0.2661249658430985]	[8]	['two-sided']	[0.7968732249276995]	[array([-0.01, 0.01])]	[0.16831220685974072]	['0.504']	[0.056395469688754016]	[0.13316688330335852]	[8]	['two-sided']	[0.8973501917303605]	[array([-0.01, 0.01])]	[0.08422213202889206]	['0.495']	[0.05159729274249445]	[0.3070132716300383]	[8]	['two-sided']	[0.7666728086940466]	[array([-0.01, 0.02])]	[0.1941722420501753]	['0.507']	[0.05852105323642524]	[0.7209633243511353]	[8]	['two-sided']	[0.49146041852934785]	[array([-0., 0.])]	[0.4559772428792649]	['0.578']	[0.09780702091658634]	[1.139638504960686]	[8]	['two-sided']	[0.2874072376232693]	[array([-0.01, 0.02])]	[0.7207706769809736]	['0.722']	[0.17184565759408316]	[2.4649191434928386]	[8]	['two-sided']	[0.03901832558120987]	[array([0. , 0.01])]	[1.5589517483177557]	['2.163']	[0.581226200975376]
covariates	lifestyle_nofam	[-2.4677229177089197]	[8]	['two-sided']	[0.03884812570409337]	[array([-0.16, -0.01])]	[1.56072501083129]	['2.169']	[0.5821764444175727]	[-0.39489597369681045]	[8]	['two-sided']	[0.7032394544527388]	[array([-0.05, 0.04])]	[0.24975414314237274]	['0.517']	[0.06413734686082533]	[-5.183978005444856]	[8]	['two-sided']	[0.0008386628065404587]	[array([-0.13, -0.05])]	[3.2786355674845002]	['31.206']	[0.9943988528202578]	[-0.9436574603569786]	[8]	['two-sided']	[0.37296666501369463]	[array([-0.02, 0.01])]	[0.5968213811476204]	['0.644']	[0.13282135474397472]	[-1.2841136186624773]	[8]	['two-sided']	[0.23504007253920495]	[array([-0.02, 0. ])]	[0.8121447618828659]	['0.795']	[0.20543235708471524]	[-0.2535088647060501]	[8]	['two-sided']	[0.806268374551154]	[array([-0.03, 0.02])]	[0.16033308390291806]	['0.502']	[0.05580166386459088]	[-0.5523512985829119]	[8]	['two-sided']	[0.5957979844312039]	[array([-0.01, 0. ])]	[0.34933763441474724]	['0.541']	[0.07783511490098252]	[0.7708308467833931]	[8]	['two-sided']	[0.4629626378901399]	[array([-0.01, 0.01])]	[0.48751623331035976]	['0.591']	[0.10478660877313196]	[1.2953393854063258]	[8]	['two-sided']	[0.23132948879191623]	[array([-0. , 0.01])]	[0.8192445601613326]	['0.801']	[0.2082076369617479]
covariates	blood	[-1.692651105227062]	[8]	['two-sided']	[0.12897895994229458]	[array([-0.11, 0.02])]	[1.070526555303771]	['1.082']	[0.32023000842767974]	[-1.8321401637662138]	[8]	['two-sided']	[0.10429449713479373]	[array([-0.21, 0.02])]	[1.1587471820350268]	['1.216']	[0.36487310295245845]	[-8.628235536918403]	[8]	['two-sided']	[2.5242019359368638e-05]	[array([-0.12, -0.07])]	[5.456975297013598]	['515.041']	[1.0]	[-1.1459382154562967]	[8]	['two-sided']	[0.2849400478120239]	[array([-0.02, 0.01])]	[0.7247549637341333]	['0.725']	[0.1732262437498262]	[-2.158042257291046]	[8]	['two-sided']	[0.06298121904251346]	[array([-0.02, 0. ])]	[1.3648657639861632]	['1.622']	[0.47543009020349236]	[-0.7261866291576005]	[8]	['two-sided']	[0.48842332310610337]	[array([-0.01, 0.01])]	[0.4592807508996119]	['0.579']	[0.09851493946811336]	[-1.7351024529441017]	[8]	['two-sided']	[0.12094104860711957]	[array([-0.01, 0. ])]	[1.097375145009698]	['1.12']	[0.33357955244672344]	[-0.22637988043691462]	[8]	['two-sided']	[0.8265829918019627]	[array([-0.01, 0.01])]	[0.14317520772344874]	['0.5']	[0.05462351477421702]	[-0.9453068255711639]	[8]	['two-sided']	[0.3721739500092387]	[array([-0.01, 0. ])]	[0.5978645313016757]	['0.644']	[0.13311776926363952]
covariates	prodromalsigns_beforePD	[-7.5097313056126405]	[8]	['two-sided']	[6.864236378395334e-05]	[array([-0.22, -0.12])]	[4.749571108321193]	['226.147']	[0.999996422501643]	[-8.85751763345753]	[8]	['two-sided']	[2.083476528436711e-05]	[array([-0.34, -0.2 ])]	[5.601986027366048]	['604.017']	[1.0]	[-13.574362603987668]	[8]	['two-sided']	[8.336651423201356e-07]	[array([-0.27, -0.19])]	[8.585180722723054]	['9188.276']	[1.0]	[-3.526829486268134]	[8]	['two-sided']	[0.0077679238719190495]	[array([-0.13, -0.03])]	[2.2305628191297684]	['6.193']	[0.8691013732738655]	[-4.3644489305610765]	[8]	['two-sided']	[0.002398280263562171]	[array([-0.08, -0.02])]	[2.7603198704118133]	['14.245']	[0.9670749229397247]	[-4.744543619438916]	[8]	['two-sided']	[0.0014554238253308245]	[array([-0.27, -0.09])]	[3.000712859089222]	['20.593']	[0.9847385916033295]	[-0.9266187989312991]	[8]	['two-sided']	[0.3812289482916562]	[array([-0.01, 0. ])]	[0.5860451854705004]	['0.638']	[0.12979122587080041]	[0.12793322827436232]	[8]	['two-sided']	[0.9013593068202033]	[array([-0.01, 0.01])]	[0.08091207795304751]	['0.495']	[0.05147410941617045]	[0.36768841845706024]	[8]	['two-sided']	[0.7226431147562709]	[array([-0.01, 0.01])]	[0.23254657431788087]	['0.514']	[0.06224493098974622]
covariates	acc	[-9.794567338902423]	[8]	['two-sided']	[9.908883928523366e-06]	[array([-0.37, -0.23])]	[6.194628297365198]	['1123.955']	[1.0]	[-10.757213221143648]	[8]	['two-sided']	[4.909595656051402e-06]	[array([-0.37, -0.24])]	[6.803459010978099]	['2030.853']	[1.0]	[-14.08875878197045]	[8]	['two-sided']	[6.258053362146471e-07]	[array([-0.39, -0.28])]	[8.910513431145244]	['1.175e+04']	[1.0]	[-3.265032279960629]	[8]	['two-sided']	[0.01144086243000979]	[array([-0.12, -0.02])]	[2.0649877277296254]	['4.762']	[0.8151065156864903]	[-6.93861498085025]	[8]	['two-sided']	[0.000119779912427715]	[array([-0.1 , -0.05])]	[4.388365429290478]	['143.982']	[0.9999700504368343]	[-8.118523665433823]	[8]	['two-sided']	[3.9275581600383934e-05]	[array([-0.11, -0.06])]	[5.134605204149937]	['357.391']	[0.9999996410540986]	[-2.303211757478102]	[8]	['two-sided']	[0.05021842505182616]	[array([-0.09, 0. ])]	[1.4566790174620308]	['1.856']	[0.5257545074537877]	[-2.4047275024104997]	[8]	['two-sided']	[0.0428593722218678]	[array([-0.1, -0. ])]	[1.520883211933045]	['2.043']	[0.5607151985920413]	[-7.068922297467494]	[8]	['two-sided']	[0.00010517694103192684]	[array([-0.08, -0.04])]	[4.470779012549518]	['159.916']	[0.9999812385210491]
covariates	all_acc_features	[-7.5541779121521735]	[8]	['two-sided']	[6.582265627888067e-05]	[array([-0.45, -0.24])]	[4.777681610507246]	['234.02']	[0.9999969655015455]	[-6.344016461392643]	[8]	['two-sided']	[0.00022202977232911863]	[array([-0.38, -0.18])]	[4.012308306320482]	['87.86']	[0.9997801777646531]	[-16.26931257593207]	[8]	['two-sided']	[2.0497403849357457e-07]	[array([-0.43, -0.32])]	[10.289616741033292]	['3.068e+04']	[1.0]	[-9.076027925475648]	[8]	['two-sided']	[1.741914154964796e-05]	[array([-0.21, -0.13])]	[5.7401840703592]	['701.123']	[1.0]	[-5.658387368240634]	[8]	['two-sided']	[0.0004767664590408701]	[array([-0.15, -0.06])]	[3.578678393433261]	['48.194']	[0.9983464225151992]	[-12.354567560531848]	[8]	['two-sided']	[1.7166977581617006e-06]	[array([-0.24, -0.17])]	[7.813714599542163]	['4956.467']	[1.0]	[-7.515489409745491]	[8]	['two-sided']	[6.826962108265778e-05]	[array([-0.18, -0.09])]	[4.753212853134041]	['227.154']	[0.9999965006021783]	[-3.8684885118706913]	[8]	['two-sided']	[0.004751494184271983]	[array([-0.09, -0.02])]	[2.446646959941341]	['8.72']	[0.9215192308891529]	[-6.037461653854961]	[8]	['two-sided']	[0.00031019772560831856]	[array([-0.21, -0.09])]	[3.8184260224217565]	['67.448']	[0.9994375370859118]
covariates	genetics+family+all_acc_features	[-7.968529604858652]	[8]	['two-sided']	[4.492450036588219e-05]	[array([-0.46, -0.25])]	[5.039740630766976]	['319.983']	[0.9999994123299921]	[-7.3050450564942]	[8]	['two-sided']	[8.347959928924025e-05]	[array([-0.39, -0.2 ])]	[4.620116157735014]	['192.847']	[0.999992141267791]	[-16.84839276234018]	[8]	['two-sided']	[1.5605870357568125e-07]	[array([-0.45, -0.34])]	[10.655859208418192]	['3.881e+04']	[1.0]	[-7.462125947123314]	[8]	['two-sided']	[7.181199867274387e-05]	[array([-0.25, -0.13])]	[4.719462835990174]	['217.977']	[0.9999956870677055]	[-5.144309266533196]	[8]	['two-sided']	[0.0008804564875337094]	[array([-0.13, -0.05])]	[3.2535468541110215]	['30.072']	[0.9938374967565116]	[-8.740221189753083]	[8]	['two-sided']	[2.297178107065081e-05]	[array([-0.26, -0.15])]	[5.527801242657294]	['556.94']	[1.0]	[-5.576363113877213]	[8]	['two-sided']	[0.0005245264391653127]	[array([-0.23, -0.1 ])]	[3.5268017000001786]	['44.755']	[0.997936990182757]	[-3.4203028897242786]	[8]	['two-sided']	[0.009083882786588168]	[array([-0.15, -0.03])]	[2.163189483836888]	['5.565']	[0.8486239361761686]	[-7.322621561649843]	[8]	['two-sided']	[8.207497959870291e-05]	[array([-0.21, -0.11])]	[4.631232515654518]	['195.525']	[0.9999926386921585]
covariates	lifestyle+all_acc_features	[-7.486746963233361]	[8]	['two-sided']	[7.015288227757685e-05]	[array([-0.45, -0.24])]	[4.735034533833262]	['222.169']	[0.9999960703384321]	[-9.922993493784618]	[8]	['two-sided']	[8.992226039395482e-06]	[array([-0.4 , -0.25])]	[6.275852129478255]	['1219.418']	[1.0]	[-16.017994482758215]	[8]	['two-sided']	[2.313858030191499e-07]	[array([-0.43, -0.32])]	[10.13066922270533]	['2.764e+04']	[1.0]	[-9.415352058107214]	[8]	['two-sided']	[1.3284413886995904e-05]	[array([-0.22, -0.13])]	[5.954791495194564]	['879.158']	[1.0]	[-5.305032336448621]	[8]	['two-sided']	[0.000723979517386302]	[array([-0.16, -0.06])]	[3.3551970488044676]	['34.916']	[0.9958408531948145]	[-11.308219090241122]	[8]	['two-sided']	[3.3662201497628673e-06]	[array([-0.26, -0.17])]	[7.151945721071818]	['2795.574']	[1.0]	[-5.307733979817635]	[8]	['two-sided']	[0.000721624291474457]	[array([-0.22, -0.09])]	[3.3569057180987825]	['35.004']	[0.9958688494816512]	[-3.378011271845486]	[8]	['two-sided']	[0.009670098036866862]	[array([-0.11, -0.02])]	[2.136441916150791]	['5.334']	[0.8399270215569192]	[-7.278798431444918]	[8]	['two-sided']	[8.562696591338973e-05]	[array([-0.23, -0.12])]	[4.603516334525381]	['188.91']	[0.9999913344831115]
covariates	blood+all_acc_features	[-7.687027107643504]	[8]	['two-sided']	[5.8132792629180856e-05]	[array([-0.45, -0.24])]	[4.861702819121961]	['259.025']	[0.9999982125699557]	[-7.109360969296455]	[8]	['two-sided']	[0.00010105489246673026]	[array([-0.35, -0.18])]	[4.49635467425584]	['165.172']	[0.9999837952207477]	[-18.566625138278248]	[8]	['two-sided']	[7.302614468751503e-08]	[array([-0.42, -0.32])]	[11.74256477989959]	['7.481e+04']	[1.0]	[-9.258828429979566]	[8]	['two-sided']	[1.5037434127629087e-05]	[array([-0.23, -0.14])]	[5.855797260691251]	['792.635']	[1.0]	[-5.860574195467032]	[8]	['two-sided']	[0.0003782199704031948]	[array([-0.12, -0.05])]	[3.7065525708169336]	['57.73']	[0.9990589634980198]	[-8.720140331025583]	[8]	['two-sided']	[2.336156167704721e-05]	[array([-0.26, -0.15])]	[5.5151009924671]	['549.213']	[1.0]	[-5.656176037229149]	[8]	['two-sided']	[0.000477989541348286]	[array([-0.22, -0.09])]	[3.5772798249018893]	['48.099']	[0.9983364373274153]	[-3.0679298018620003]	[8]	['two-sided']	[0.015396190061379034]	[array([-0.08, -0.01])]	[1.9403291750786011]	['3.91']	[0.7663594136505527]	[-7.967904174295991]	[8]	['two-sided']	[4.494987007425466e-05]	[array([-0.21, -0.11])]	[5.039345073747718]	['319.835']	[0.9999994110084696]
covariates	prodromalsigns_beforePD+all_acc_features	[-7.615208307697012]	[8]	['two-sided']	[6.215806061797606e-05]	[array([-0.46, -0.24])]	[4.816280621791782]	['245.228']	[0.9999976192130521]	[-8.75374530598024]	[8]	['two-sided']	[2.2713352709661944e-05]	[array([-0.32, -0.19])]	[5.536354644781025]	['562.198']	[1.0]	[-24.198829503854792]	[8]	['two-sided']	[9.070808038363622e-09]	[array([-0.44, -0.37])]	[15.304683588452697]	['4.567e+05']	[1.0]	[-8.812778254883687]	[8]	['two-sided']	[2.1622589954344255e-05]	[array([-0.24, -0.14])]	[5.573690359887272]	['585.664']	[1.0]	[-3.9357786886091435]	[8]	['two-sided']	[0.004321445563630378]	[array([-0.25, -0.07])]	[2.4892050044710987]	['9.325']	[0.9296257285008703]	[-7.962315399172885]	[8]	['two-sided']	[4.517727894909753e-05]	[array([-0.35, -0.19])]	[5.035810422003817]	['318.511']	[0.9999993989896996]	[-5.48736595912822]	[8]	['two-sided']	[0.0005823656034275176]	[array([-0.21, -0.08])]	[3.47051495714392]	['41.278']	[0.9973900606154674]	[-3.854848422923948]	[8]	['two-sided']	[0.004844136334490991]	[array([-0.08, -0.02])]	[2.4380202102295416]	['8.602']	[0.9197923165381588]	[-6.065403678608427]	[8]	['two-sided']	[0.00030074160857996635]	[array([-0.21, -0.09])]	[3.836098110553308]	['69.112']	[0.9994824216094816]
covariates	all_acc_features+blood+lifestyle+genetics+prodromalsigns_beforePD	[-7.993480881323031]	[8]	['two-sided']	[4.392525097357919e-05]	[array([-0.46, -0.25])]	[5.055521203598174]	['325.955']	[0.9999994612556677]	[-9.185672583410938]	[8]	['two-sided']	[1.594404342545401e-05]	[array([-0.4 , -0.24])]	[5.809529440828314]	['754.826']	[1.0]	[-18.21429382742688]	[8]	['two-sided']	[8.485126921552635e-08]	[array([-0.43, -0.34])]	[11.519730893242965]	['6.57e+04']	[1.0]	[-8.480244470350643]	[8]	['two-sided']	[2.8634632833321513e-05]	[array([-0.27, -0.15])]	[5.363377528271253]	['463.941']	[1.0]	[-3.903311789182206]	[8]	['two-sided']	[0.004523481999920155]	[array([-0.2 , -0.05])]	[2.468671134320551]	['9.028']	[0.9257992348834968]	[-7.260024571822444]	[8]	['two-sided']	[8.720050922087635e-05]	[array([-0.31, -0.16])]	[4.591642703149524]	['186.138']	[0.9999907071923344]	[-5.604976661092786]	[8]	['two-sided']	[0.0005072938996818121]	[array([-0.22, -0.09])]	[3.544898496227774]	['45.928']	[0.9980892685299233]	[-3.003323304347]	[8]	['two-sided']	[0.0169854405157098]	[array([-0.1 , -0.01])]	[1.8994684383199194]	['3.666']	[0.7489320452911992]	[-8.16644708487312]	[8]	['two-sided']	[3.764084143411558e-05]	[array([-0.22, -0.13])]	[5.164914635888289]	['370.132']	[0.9999997140267699]
PRS	genetics+family+all_acc_features_stacked	[-4.7052695647720935]	[8]	['two-sided']	[0.0015310001055613425]	[array([-0.29, -0.1 ])]	[2.9758737659497965]	['19.83']	[0.9834071390809781]	[-2.251465382609981]	[8]	['two-sided']	[0.054442668665687345]	[array([-0.26, 0. ])]	[1.4239517364139995]	['1.769']	[0.5078283165074614]	[-7.365377136889252]	[8]	['two-sided']	[7.876633120314348e-05]	[array([-0.3 , -0.16])]	[4.658273515739965]	['202.176']	[0.9999937543212685]	[-3.0844000664249576]	[8]	['two-sided']	[0.015016429627277639]	[array([-0.04, -0.01])]	[1.9507458850155017]	['3.974']	[0.7706908551114403]	[0.9099234321659205]	[8]	['two-sided']	[0.38945434560764947]	[array([-0.01, 0.02])]	[0.5754861084004057]	['0.632']	[0.12687869122916534]	[-4.735450399250386]	[8]	['two-sided']	[0.0014725538731552982]	[array([-0.2 , -0.07])]	[2.9949618016769852]	['20.414']	[0.984438808643244]	[-2.0732899966177754]	[8]	['two-sided']	[0.07186074094564786]	[array([-0.04, 0. ])]	[1.311263727870993]	['1.502']	[0.4461535662086042]	[-0.5869867954961909]	[8]	['two-sided']	[0.5734005146257701]	[array([-0.01, 0.01])]	[0.371243046042286]	['0.548']	[0.08148498218355209]	[-2.5406130227305823]	[8]	['two-sided']	[0.034677668138768575]	[array([-0.14, -0.01])]	[1.6068247609827557]	['2.327']	[0.6066880590367071]
PRS	lifestyle+all_acc_features_stacked	[-4.955650826738367]	[8]	['two-sided']	[0.0011129569455639858]	[array([-0.32, -0.12])]	[3.13422878019794]	['25.182']	[0.990426005707749]	[-1.6328398186811597]	[8]	['two-sided']	[0.1411457816781317]	[array([-0.21, 0.04])]	[1.0326985762497638]	['1.031']	[0.3018147502160913]	[-6.634919389111016]	[8]	['two-sided']	[0.00016334332167115048]	[array([-0.29, -0.14])]	[4.19629147224076]	['112.224']	[0.999914751034674]	[-1.3429514084791523]	[8]	['two-sided']	[0.2161409180487901]	[array([-0.1 , 0.03])]	[0.8493570475450566]	['0.828']	[0.22023616510109442]	[0.8038749599271152]	[8]	['two-sided']	[0.44469711120176625]	[array([-0.01, 0.02])]	[0.5084151654692535]	['0.6']	[0.10968430473787437]	[-4.274051185489807]	[8]	['two-sided']	[0.0027092573533352387]	[array([-0.24, -0.07])]	[2.703147316458119]	['13.035']	[0.9609891222146176]	[-2.0462448024825557]	[8]	['two-sided']	[0.0749438390180137]	[array([-0.07, 0. ])]	[1.2941588452252486]	['1.466']	[0.43686133981102687]	[-0.9902390927966837]	[8]	['two-sided']	[0.3510585207576072]	[array([-0.02, 0.01])]	[0.626282192275271]	['0.661']	[0.1414026841720352]	[-4.01245333697205]	[8]	['two-sided']	[0.0038817593914492075]	[array([-0.17, -0.05])]	[2.5376983099949557]	['10.064']	[0.9380553033885372]
PRS	blood+all_acc_features_stacked	[-3.8596313408030656]	[8]	['two-sided']	[0.0048114327692431605]	[array([-0.28, -0.07])]	[2.441045193101452]	['8.643']	[0.9204011258424909]	[-1.3540923938269804]	[8]	['two-sided']	[0.21271301645817053]	[array([-0.27, 0.07])]	[0.8564032253605967]	['0.834']	[0.2231102615513049]	[-6.748079972957456]	[8]	['two-sided']	[0.000145339608205027]	[array([-0.24, -0.12])]	[4.267860509502601]	['123.235']	[0.9999418783737939]	[-2.4890703375291334]	[8]	['two-sided']	[0.037576637567780805]	[array([-0.11, -0. ])]	[1.5742263045912293]	['2.214']	[0.5893945428509925]	[-0.4450187974410799]	[8]	['two-sided']	[0.668100863260879]	[array([-0.03, 0.02])]	[0.28145460030058483]	['0.524']	[0.06798731318540406]	[-4.327780097618232]	[8]	['two-sided']	[0.00251950602804366]	[array([-0.26, -0.08])]	[2.737128464163893]	['13.742']	[0.9647084248736844]	[-1.6464802443903235]	[8]	['two-sided']	[0.13828148331173043]	[array([-0.2 , 0.03])]	[1.0413255389488187]	['1.042']	[0.3059721789800517]	[-1.245011060500511]	[8]	['two-sided']	[0.2483597529504923]	[array([-0.02, 0.01])]	[0.7874141326566617]	['0.774']	[0.1959491240998029]	[-3.1472846342411165]	[8]	['two-sided']	[0.01365429524401356]	[array([-0.19, -0.03])]	[1.990517577810378]	['4.232']	[0.7868021954019206]
PRS	prodromalsigns_beforePD+all_acc_features_stacked	[-6.106870623735149]	[8]	['two-sided']	[0.00028728854698542984]	[array([-0.32, -0.14])]	[3.8623241093952396]	['71.65']	[0.9995429115898842]	[-3.6395573637823633]	[8]	['two-sided']	[0.006593185371622146]	[array([-0.32, -0.07])]	[2.3018581888780574]	['6.934']	[0.8885768898823767]	[-9.128974081035588]	[8]	['two-sided']	[1.6688664133607413e-05]	[array([-0.33, -0.2 ])]	[5.773670159343001]	['726.621']	[1.0]	[-3.4602500423019418]	[8]	['two-sided']	[0.008564637777093462]	[array([-0.06, -0.01])]	[2.188454281473624]	['5.793']	[0.8565418733295838]	[-1.153742048755275]	[8]	['two-sided']	[0.28190756810467815]	[array([-0.11, 0.04])]	[0.7296905412751407]	['0.729']	[0.17494721187429957]	[-4.2143310772720985]	[8]	['two-sided']	[0.0029384535771998514]	[array([-0.24, -0.07])]	[2.6653770036421798]	['12.291']	[0.9564846611147999]	[-2.7355348059877347]	[8]	['two-sided']	[0.02562552867067363]	[array([-0.06, -0. ])]	[1.7301041211176111]	['2.813']	[0.6698831802320786]	[-0.6773629577465798]	[8]	['two-sided']	[0.517281220360594]	[array([-0.01, 0.01])]	[0.42840194982151747]	['0.567']	[0.0921083124415932]	[-4.3281475966739995]	[8]	['two-sided']	[0.0025182587134642467]	[array([-0.06, -0.02])]	[2.7373608909747293]	['13.747']	[0.9647328202511855]
PRS	all_acc_features+blood+lifestyle+genetics+prodromalsigns_beforePD_stacked	[-5.678092376981734]	[8]	['two-sided']	[0.0004660182231470089]	[array([-0.28, -0.12])]	[3.591140935220342]	['49.056']	[0.998433010960972]	[-2.200503694851542]	[8]	['two-sided']	[0.0589475883736045]	[array([-0.31, 0.01])]	[1.3917207350694014]	['1.687']	[0.49015097613514336]	[-7.196119392958342]	[8]	['two-sided']	[9.28018629462959e-05]	[array([-0.33, -0.17])]	[4.551225519251321]	['176.971']	[0.9999882209953014]	[-2.6799323936402475]	[8]	['two-sided']	[0.027928930346621347]	[array([-0.04, -0. ])]	[1.694938067834025]	['2.664']	[0.652265196062501]	[-0.6917220547651846]	[8]	['two-sided']	[0.508685512312033]	[array([-0.06, 0.03])]	[0.4374834401659423]	['0.571']	[0.09394364122208662]	[-4.4233000609709485]	[8]	['two-sided']	[0.0022167153619506823]	[array([-0.23, -0.07])]	[2.7975405934059716]	['15.088']	[0.9705972288001937]	[-1.5513572028039435]	[8]	['two-sided']	[0.15941532683174267]	[array([-0.11, 0.02])]	[0.9811644450736433]	['0.967']	[0.27753394177527174]	[-1.422226111537245]	[8]	['two-sided']	[0.1927568020204647]	[array([-0.02, 0. ])]	[0.8994947720444744]	['0.877']	[0.2411657960462481]	[-3.002671492572257]	[8]	['two-sided']	[0.017002319357976824]	[array([-0.11, -0.01])]	[1.8990561963571384]	['3.663']	[0.7487527309015765]
PRS	intercept	[5.188578787838076]	[8]	['two-sided']	[0.0008339577273503532]	[array([0.06, 0.17])]	[3.2815453577607756]	['31.34']	[0.9944609153243967]	[2.328077084580142]	[8]	['two-sided']	[0.04830647857291658]	[array([0. , 0.23])]	[1.4724052311435427]	['1.9']	[0.534349452752981]	[5.130452578416201]	[8]	['two-sided']	[0.00089558781313118]	[array([0.05, 0.14])]	[3.244783115055763]	['29.685']	[0.9936299290867495]	[3.1292688265266184]	[8]	['two-sided']	[0.01403077207601408]	[array([0. , 0.03])]	[1.9791233805572892]	['4.157']	[0.782256153918668]	[4.600582743561695]	[8]	['two-sided']	[0.0017541159830995697]	[array([0.01, 0.04])]	[2.90966400674426]	['17.926']	[0.9793607490515496]	[1.8927738235895906]	[8]	['two-sided']	[0.09501933438415795]	[array([-0.01, 0.05])]	[1.1970952756177695]	['1.281']	[0.38490661535489024]	[2.236569855037325]	[8]	['two-sided']	[0.05572287812361197]	[array([-0. , 0.02])]	[1.4145309775981127]	['1.744']	[0.5026622094893788]	[1.600232302300413]	[8]	['two-sided']	[0.14821460442112946]	[array([-0. , 0.02])]	[1.0120757721288818]	['1.004']	[0.2919820238817698]	[2.9190419592042867]	[8]	['two-sided']	[0.019319604301824316]	[array([0. , 0.03])]	[1.846164235337171]	['3.371']	[0.7251869143929663]
PRS	covariates	[5.67957383498336]	[8]	['two-sided']	[0.0004652209769891348]	[array([0.08, 0.2 ])]	[3.5920778915289455]	['49.121']	[0.9984393501950044]	[2.7712728508348756]	[8]	['two-sided']	[0.024248988962957723]	[array([0.02, 0.26])]	[1.7527068452852532]	['2.913']	[0.6810096896289133]	[7.741310613316159]	[8]	['two-sided']	[5.528225016903401e-05]	[array([0.11, 0.2 ])]	[4.896034722582813]	['269.906']	[0.9999985466150074]	[1.1346522980410283]	[8]	['two-sided']	[0.28937220733913466]	[array([-0.01, 0.02])]	[0.7176171228307714]	['0.72']	[0.17075843309046557]	[2.553687250581524]	[8]	['two-sided']	[0.03397911867023788]	[array([0. , 0.03])]	[1.6150936287141529]	['2.356']	[0.6110416350470428]	[-0.03331672108991625]	[8]	['two-sided']	[0.9742382747120998]	[array([-0.03, 0.03])]	[0.021071344562540572]	['0.493']	[0.050099899098441855]	[1.128240031693424]	[8]	['two-sided']	[0.2919150421798049]	[array([-0. , 0.01])]	[0.7135616495063557]	['0.717']	[0.16936742350211756]	[-0.2112805559712515]	[8]	['two-sided']	[0.8379512226198353]	[array([-0.02, 0.01])]	[0.1336255564351687]	['0.499']	[0.054026038459595506]	[0.002458787032554823]	[8]	['two-sided']	[0.9980983810791089]	[array([-0.01, 0.01])]	[0.0015550734608319637]	['0.492']	[0.05000054408376087]
PRS	PRS	[0.0]	[8]	['two-sided']	[1.0]	[array([-0.07, 0.07])]	[0.0]	['0.492']	[0.05000000001333093]	[0.0]	[8]	['two-sided']	[1.0]	[array([-0.16, 0.16])]	[0.0]	['0.492']	[0.05000000001333093]	[0.0]	[8]	['two-sided']	[1.0]	[array([-0.06, 0.06])]	[0.0]	['0.492']	[0.05000000001333093]	[0.0]	[8]	['two-sided']	[1.0]	[array([-0.02, 0.02])]	[0.0]	['0.492']	[0.05000000001333093]	[0.0]	[8]	['two-sided']	[1.0]	[array([-0.02, 0.02])]	[0.0]	['0.492']	[0.05000000001333093]	[0.0]	[8]	['two-sided']	[1.0]	[array([-0.04, 0.04])]	[0.0]	['0.492']	[0.05000000001333093]	[0.0]	[8]	['two-sided']	[1.0]	[array([-0.01, 0.01])]	[0.0]	['0.492']	[0.05000000001333093]	[0.0]	[8]	['two-sided']	[1.0]	[array([-0.01, 0.01])]	[0.0]	['0.492']	[0.05000000001333093]	[0.0]	[8]	['two-sided']	[1.0]	[array([-0.02, 0.02])]	[0.0]	['0.492']	[0.05000000001333093]
PRS	genetics+family	[1.1290415173955712]	[8]	['two-sided']	[0.29159622794222756]	[array([-0.05, 0.14])]	[0.7140685535725246]	['0.718']	[0.16954084835429117]	[0.8895660855811796]	[8]	['two-sided']	[0.39965762032272933]	[array([-0.09, 0.19])]	[0.5626109919353594]	['0.626']	[0.12340305008576363]	[-0.0649728055834521]	[8]	['two-sided']	[0.9497898987752516]	[array([-0.08, 0.08])]	[0.04109241032300278]	['0.493']	[0.05037998547627055]	[1.8340960784987446]	[8]	['two-sided']	[0.1039823206705696]	[array([-0. , 0.02])]	[1.159984211127802]	['1.218']	[0.3655140104934273]	[3.2605506556663246]	[8]	['two-sided']	[0.011517798310648808]	[array([0.01, 0.03])]	[2.0621532996521963]	['4.741']	[0.8140744467209777]	[0.10787725926303478]	[8]	['two-sided']	[0.9167495543459566]	[array([-0.03, 0.03])]	[0.06822756940153746]	['0.494']	[0.051047905437749515]	[1.3775008345855526]	[8]	['two-sided']	[0.20566326116256625]	[array([-0. , 0.01])]	[0.8712080232146383]	['0.849']	[0.2292214098004498]	[0.8949949273303789]	[8]	['two-sided']	[0.3969179699233333]	[array([-0.01, 0.01])]	[0.566044492932176]	['0.627']	[0.1243217881609638]	[1.1909709554114563]	[8]	['two-sided']	[0.2677999641399042]	[array([-0.01, 0.02])]	[0.7532361692414079]	['0.747']	[0.18332028183989127]
PRS	lifestyle_nofam	[1.4553062581588752]	[8]	['two-sided']	[0.1836732481703546]	[array([-0.03, 0.14])]	[0.9204164937758095]	['0.898']	[0.25022150793976644]	[2.5948059699895616]	[8]	['two-sided']	[0.031874090591927966]	[array([0.01, 0.25])]	[1.6410993902739066]	['2.452']	[0.6246374820302579]	[2.3985434734641524]	[8]	['two-sided']	[0.043274979516599026]	[array([0. , 0.12])]	[1.5169720886156717]	['2.031']	[0.5585970675519805]	[0.43999920753153243]	[8]	['two-sided']	[0.6715827240600627]	[array([-0.01, 0.01])]	[0.27827993289375114]	['0.523']	[0.06758042073257876]	[1.7880508892035631]	[8]	['two-sided']	[0.11157108105833825]	[array([-0. , 0.02])]	[1.1308626764345269]	['1.171']	[0.350528505742644]	[-0.1948312363044202]	[8]	['two-sided']	[0.8503820257277795]	[array([-0.04, 0.03])]	[0.1232220932136909]	['0.498']	[0.053422442830035916]	[0.6325843691454672]	[8]	['two-sided']	[0.5446573038886078]	[array([-0.01, 0.01])]	[0.40008148374408375]	['0.557']	[0.08664517780198888]	[0.5075416818697503]	[8]	['two-sided']	[0.6254680793893044]	[array([-0.01, 0.01])]	[0.3209975444361997]	['0.534']	[0.07345615425933641]	[0.784584280434633]	[8]	['two-sided']	[0.45530000140754545]	[array([-0.01, 0.02])]	[0.4962146685075446]	['0.594']	[0.10679862906427627]
PRS	blood	[2.829686253908472]	[8]	['two-sided']	[0.022160910577256242]	[array([0.02, 0.17])]	[1.789650725204062]	['3.086']	[0.6988384911415311]	[0.6917009561369569]	[8]	['two-sided']	[0.508698076508857]	[array([-0.11, 0.21])]	[0.43747009622180144]	['0.571']	[0.09394091464643169]	[2.6735927766475727]	[8]	['two-sided']	[0.0282047178032763]	[array([0.01, 0.11])]	[1.6909285419960336]	['2.647']	[0.6502339374059277]	[0.1800951392928443]	[8]	['two-sided']	[0.8615561933156541]	[array([-0.01, 0.01])]	[0.11390216713813482]	['0.497']	[0.052923525717431266]	[1.288291779533679]	[8]	['two-sided']	[0.2336531686895216]	[array([-0.01, 0.02])]	[0.8147872628395839]	['0.797']	[0.20646256596688878]	[-0.2790561321210531]	[8]	['two-sided']	[0.7872798956710542]	[array([-0.03, 0.03])]	[0.17649059450788038]	['0.505']	[0.057034428710816494]	[-0.3590495007953135]	[8]	['two-sided']	[0.7288499334524532]	[array([-0.01, 0.01])]	[0.22708284305192572]	['0.513']	[0.061672963700898774]	[-0.532960795478264]	[8]	['two-sided']	[0.6085430592253369]	[array([-0.01, 0.01])]	[0.3370740034572966]	['0.538']	[0.0758928608349198]	[-0.4035474092937702]	[8]	['two-sided']	[0.697116820628913]	[array([-0.01, 0.01])]	[0.255225791445703]	['0.518']	[0.0647681331399948]
PRS	prodromalsigns_beforePD	[-0.9395815843613048]	[8]	['two-sided']	[0.3749309669687244]	[array([-0.09, 0.04])]	[0.5942435708262731]	['0.642']	[0.13209120367037447]	[-2.227585365070658]	[8]	['two-sided']	[0.056509456163952886]	[array([-0.26, 0. ])]	[1.4088486872161936]	['1.73']	[0.4995456194041776]	[-3.159744357897202]	[8]	['two-sided']	[0.013400130250080116]	[array([-0.14, -0.02])]	[1.9983977989642807]	['4.285']	[0.7899131652714982]	[-3.1856767728797895]	[8]	['two-sided']	[0.012886922683604172]	[array([-0.12, -0.02])]	[2.014798898279011]	['4.398']	[0.7963007576877633]	[-2.827492521884528]	[8]	['two-sided']	[0.022235872335793952]	[array([-0.06, -0.01])]	[1.7882632872497193]	['3.079']	[0.6981772628490128]	[-4.526067185262946]	[8]	['two-sided']	[0.0019343692759178314]	[array([-0.27, -0.09])]	[2.862536229675638]	['16.677']	[0.9759932127512951]	[0.6134474769653224]	[8]	['two-sided']	[0.5566158491700022]	[array([-0.01, 0.01])]	[0.3879782504188191]	['0.553']	[0.0844301601520789]	[-0.14577242029012008]	[8]	['two-sided']	[0.8877071253295967]	[array([-0.01, 0.01])]	[0.09219457363042449]	['0.496']	[0.05191433261388135]	[0.24172718020827177]	[8]	['two-sided']	[0.815072503443284]	[array([-0.01, 0.02])]	[0.1528816923656228]	['0.502']	[0.055273472124743234]
PRS	acc	[-4.4589763113143945]	[8]	['two-sided']	[0.0021139356731551704]	[array([-0.24, -0.08])]	[2.820104235297903]	['15.623']	[0.9725751613837232]	[-2.88900304712212]	[8]	['two-sided']	[0.020230076453211145]	[array([-0.29, -0.03])]	[1.827165959214531]	['3.272']	[0.716459448319613]	[-6.039392139379369]	[8]	['two-sided']	[0.0003095339858264279]	[array([-0.25, -0.11])]	[3.8196469686711785]	['67.562']	[0.9994407489818484]	[-2.9251795865491164]	[8]	['two-sided']	[0.01913886591902508]	[array([-0.12, -0.01])]	[1.8500460117049693]	['3.392']	[0.7269534111812974]	[-5.198160095748941]	[8]	['two-sided']	[0.000824251622892044]	[array([-0.09, -0.03])]	[3.28760510895312]	['31.621']	[0.9945881981699606]	[-5.186931816232537]	[8]	['two-sided']	[0.0008356387086018435]	[array([-0.12, -0.05])]	[3.28050372145775]	['31.292']	[0.9944387692362237]	[-2.0454268784854523]	[8]	['two-sided']	[0.07503906047602966]	[array([-0.09, 0.01])]	[1.2936415446684977]	['1.465']	[0.43658080618472056]	[-2.4757358377387417]	[8]	['two-sided']	[0.03836583736345973]	[array([-0.1, -0. ])]	[1.5657928264318939]	['2.186']	[0.5848893587164713]	[-6.068332503488219]	[8]	['two-sided']	[0.00029976897305244917]	[array([-0.08, -0.04])]	[3.83795046205089]	['69.289']	[0.999486926913404]
PRS	all_acc_features	[-4.199797333620752]	[8]	['two-sided']	[0.00299734359676593]	[array([-0.32, -0.09])]	[2.656185057068726]	['12.116']	[0.955326820540017]	[-2.101625977504285]	[8]	['two-sided']	[0.06876337894902902]	[array([-0.29, 0.01])]	[1.3291849757382668]	['1.541']	[0.4559191800930067]	[-7.584001747165248]	[8]	['two-sided']	[6.400275791278325e-05]	[array([-0.29, -0.16])]	[4.7965438599477235]	['239.439']	[0.999997289998887]	[-8.683900992430393]	[8]	['two-sided']	[2.4083764383284133e-05]	[array([-0.2 , -0.12])]	[5.492181222295331]	['535.507']	[1.0]	[-4.712895310622743]	[8]	['two-sided']	[0.0015159980703208353]	[array([-0.14, -0.05])]	[2.980696711098923]	['19.976']	[0.9836732068613396]	[-9.943372526766147]	[8]	['two-sided']	[8.855660404064666e-06]	[array([-0.25, -0.16])]	[6.28874096162492]	['1235.201']	[1.0]	[-7.119970553361574]	[8]	['two-sided']	[0.00010000328440125925]	[array([-0.17, -0.09])]	[4.5030647643904]	['166.576']	[0.9999844076828569]	[-3.9778547927574093]	[8]	['two-sided']	[0.004073902232977384]	[array([-0.09, -0.02])]	[2.515816269306095]	['9.724']	[0.934355281262832]	[-5.929578347605322]	[8]	['two-sided']	[0.0003499043044920819]	[array([-0.21, -0.09])]	[3.7501946285700885]	['61.358']	[0.9992282898998016]
PRS	genetics+family+all_acc_features	[-4.4704192220667105]	[8]	['two-sided']	[0.00208207288163728]	[array([-0.33, -0.1 ])]	[2.827341367505773]	['15.798']	[0.9731854521853651]	[-2.5022463171791665]	[8]	['two-sided']	[0.0368129626890078]	[array([-0.3 , -0.01])]	[1.5825595258108558]	['2.242']	[0.5938340968417806]	[-8.090047504013553]	[8]	['two-sided']	[4.028424598624357e-05]	[array([-0.31, -0.17])]	[5.116595298328603]	['350.005']	[0.9999996115814681]	[-7.1730654915087815]	[8]	['two-sided']	[9.491951412189358e-05]	[array([-0.24, -0.13])]	[4.536644951744587]	['173.765']	[0.9999871798255124]	[-4.103140173994241]	[8]	['two-sided']	[0.0034228867179067904]	[array([-0.11, -0.03])]	[2.5950537017522772]	['11.012']	[0.946978054562687]	[-7.784897364370402]	[8]	['two-sided']	[5.310560252486621e-05]	[array([-0.27, -0.15])]	[4.9236014044104435]	['278.935']	[0.999998789589208]	[-5.379799802647192]	[8]	['two-sided']	[0.0006617958998157168]	[array([-0.23, -0.09])]	[3.402484146417894]	['37.407']	[0.9965554427433897]	[-3.4776714257105694]	[8]	['two-sided']	[0.008348126585143863]	[array([-0.15, -0.03])]	[2.1994725317860904]	['5.895']	[0.8599049680615947]	[-7.1435829076392885]	[8]	['two-sided']	[9.770610502146139e-05]	[array([-0.21, -0.11])]	[4.51799852847768]	['169.739']	[0.9999857165452215]
PRS	lifestyle+all_acc_features	[-4.116229223622088]	[8]	['two-sided']	[0.0033616305334202966]	[array([-0.32, -0.09])]	[2.603331943598472]	['11.155']	[0.9481766495736317]	[-3.1786118136162362]	[8]	['two-sided']	[0.013024661557369697]	[array([-0.32, -0.05])]	[2.0103306257091837]	['4.367']	[0.7945722671603378]	[-7.54048421636748]	[8]	['two-sided']	[6.6677446025359e-05]	[array([-0.3 , -0.16])]	[4.76902095685423]	['231.569']	[0.9999968196106118]	[-9.021350211287295]	[8]	['two-sided']	[1.8211114051205846e-05]	[array([-0.21, -0.12])]	[5.70560284754182]	['675.62']	[1.0]	[-4.439937110986777]	[8]	['two-sided']	[0.002168127501067007]	[array([-0.14, -0.04])]	[2.808062787725204]	['15.335']	[0.9715339477043572]	[-9.502910784873404]	[8]	['two-sided']	[1.2403971339278043e-05]	[array([-0.27, -0.16])]	[6.010168496315664]	['931.083']	[1.0]	[-5.108356376827533]	[8]	['two-sided']	[0.0009203079605804542]	[array([-0.21, -0.08])]	[3.230808250124078]	['29.077']	[0.9932860715816004]	[-3.4587293999346773]	[8]	['two-sided']	[0.008583816641093641]	[array([-0.11, -0.02])]	[2.187492542796203]	['5.784']	[0.8562457335846279]	[-7.131941192731949]	[8]	['two-sided']	[9.883130319443858e-05]	[array([-0.23, -0.12])]	[4.510635661482174]	['168.173']	[0.9999850714770613]
PRS	blood+all_acc_features	[-4.270889115423776]	[8]	['two-sided']	[0.0027208959376869026]	[array([-0.32, -0.1 ])]	[2.7011474477521795]	['12.995']	[0.9607605899927238]	[-2.066295775667346]	[8]	['two-sided']	[0.07264600060232834]	[array([-0.27, 0.01])]	[1.3068401941386283]	['1.493']	[0.4437475958654156]	[-8.020285710982954]	[8]	['two-sided']	[4.2879205181690154e-05]	[array([-0.28, -0.16])]	[5.072474066401813]	['332.479']	[0.9999995057267506]	[-8.893973753733722]	[8]	['two-sided']	[2.021640996340906e-05]	[array([-0.22, -0.13])]	[5.625042902311211]	['619.345']	[1.0]	[-4.564958905470275]	[8]	['two-sided']	[0.0018379049523269528]	[array([-0.1 , -0.03])]	[2.887133513271069]	['17.318']	[0.9778045987347185]	[-7.724303368226166]	[8]	['two-sided']	[5.61582841343076e-05]	[array([-0.26, -0.14])]	[4.885278396340994]	['266.454']	[0.9999984505665342]	[-5.44960535217709]	[8]	['two-sided']	[0.0006089908739827258]	[array([-0.22, -0.09])]	[3.4466330523847293]	['39.879']	[0.997120632487776]	[-3.1724337997726333]	[8]	['two-sided']	[0.013146375223022118]	[array([-0.08, -0.01])]	[2.0064233066768167]	['4.34']	[0.7930535673275038]	[-7.750884544451381]	[8]	['two-sided']	[5.479578490221291e-05]	[array([-0.21, -0.11])]	[4.902089808292593]	['271.867']	[0.9999985974120034]
PRS	prodromalsigns_beforePD+all_acc_features	[-4.249069984545124]	[8]	['two-sided']	[0.0028026924724647577]	[array([-0.33, -0.1 ])]	[2.6873478177238095]	['12.719']	[0.959153628621546]	[-2.0385706274714277]	[8]	['two-sided']	[0.07584189783770391]	[array([-0.24, 0.01])]	[1.2893052707856663]	['1.456']	[0.43423044130558774]	[-10.142769458264798]	[8]	['two-sided']	[7.634966233881122e-06]	[array([-0.31, -0.2 ])]	[6.414850654021781]	['1399.307']	[1.0]	[-8.47443566178535]	[8]	['two-sided']	[2.8777780490718736e-05]	[array([-0.23, -0.13])]	[5.35970371515961]	['462.03']	[1.0]	[-3.508600867497514]	[8]	['two-sided']	[0.007977915896697003]	[array([-0.23, -0.05])]	[2.2190340283469574]	['6.081']	[0.8657415611477666]	[-7.506832847381882]	[8]	['two-sided']	[6.883084536192311e-05]	[array([-0.36, -0.19])]	[4.747737962378783]	['225.642']	[0.9999963825117456]	[-5.26883680278627]	[8]	['two-sided']	[0.0007563591276498744]	[array([-0.2 , -0.08])]	[3.332304983304802]	['33.766']	[0.9954492685446094]	[-3.978342151949497]	[8]	['two-sided']	[0.004071125800276506]	[array([-0.08, -0.02])]	[2.516124502323218]	['9.728']	[0.934408572075558]	[-5.954062518339907]	[8]	['two-sided']	[0.00034042492746835405]	[array([-0.21, -0.09])]	[3.7656797777984345]	['62.695']	[0.9992812652067066]
PRS	all_acc_features+blood+lifestyle+genetics+prodromalsigns_beforePD	[-4.4808017708210475]	[8]	['two-sided']	[0.002053612783243499]	[array([-0.33, -0.11])]	[2.833907867902062]	['15.959']	[0.9737292875586687]	[-2.9875889801549134]	[8]	['two-sided']	[0.017397805437346692]	[array([-0.31, -0.04])]	[1.889517177941823]	['3.609']	[0.7445843665873082]	[-8.315813348131373]	[8]	['two-sided']	[3.301194088307182e-05]	[array([-0.3 , -0.17])]	[5.259382155385172]	['412.457']	[1.0]	[-8.182134086389889]	[8]	['two-sided']	[3.712228212673876e-05]	[array([-0.26, -0.15])]	[5.174835966778591]	['374.389']	[0.9999997250485203]	[-3.3770278660358866]	[8]	['two-sided']	[0.009684196238131649]	[array([-0.19, -0.04])]	[2.1358199557062756]	['5.328']	[0.839720940273483]	[-6.792084013646437]	[8]	['two-sided']	[0.00013894087099619774]	[array([-0.31, -0.15])]	[4.295691108468182]	['127.773']	[0.9999500467773704]	[-5.39611832014953]	[8]	['two-sided']	[0.0006490167927836856]	[array([-0.22, -0.09])]	[3.412804883086837]	['37.972']	[0.9966958540087073]	[-3.086699155700778]	[8]	['two-sided']	[0.014964203012790847]	[array([-0.1 , -0.01])]	[1.9521999567466337]	['3.984']	[0.7712918297375564]	[-7.964526405146809]	[8]	['two-sided']	[4.5087159984689766e-05]	[array([-0.22, -0.12])]	[5.037208784963385]	['319.034']	[0.9999994037897325]
genetics+family	genetics+family+all_acc_features_stacked	[-4.886952452064466]	[8]	['two-sided']	[0.001213629451921711]	[array([-0.35, -0.13])]	[3.0907801130937087]	['23.593']	[0.988822805437866]	[-4.044908417709463]	[8]	['two-sided']	[0.0037103543155334187]	[array([-0.29, -0.08])]	[2.5582247053499327]	['10.394']	[0.9413752540407994]	[-5.826829079869219]	[8]	['two-sided']	[0.0003929776478370568]	[array([-0.32, -0.14])]	[3.685210285777981]	['56.027']	[0.998964229698897]	[-5.224356370076097]	[8]	['two-sided']	[0.0007983392952848805]	[array([-0.05, -0.02])]	[3.3041730875700024]	['32.401']	[0.9949230064278801]	[-3.004490839619692]	[8]	['two-sided']	[0.01695525051721916]	[array([-0.02, -0. ])]	[1.900206852461978]	['3.67']	[0.7492530639845034]	[-5.206843097491749]	[8]	['two-sided']	[0.0008155621943046011]	[array([-0.19, -0.08])]	[3.293096721440017]	['31.878']	[0.9947013070395794]	[-2.9420234142209813]	[8]	['two-sided']	[0.01865182310828105]	[array([-0.04, -0.01])]	[1.8606989836966625]	['3.449']	[0.7317716945587412]	[-3.742789622636795]	[8]	['two-sided']	[0.005682604878562246]	[array([-0.01, -0. ])]	[2.367148002074875]	['7.69']	[0.9044943742709944]	[-2.81427318855883]	[8]	['two-sided']	[0.022693169396620586]	[array([-0.14, -0.01])]	[1.7799026467580843]	['3.039']	[0.6941787137935906]
genetics+family	lifestyle+all_acc_features_stacked	[-5.127773201145394]	[8]	['two-sided']	[0.0008985463315227618]	[array([-0.38, -0.14])]	[3.2430885280784354]	['29.61']	[0.9935890838623448]	[-3.472189062179106]	[8]	['two-sided']	[0.008415628107515932]	[array([-0.24, -0.05])]	[2.196005180641997]	['5.862']	[0.858852516612057]	[-5.343252102804024]	[8]	['two-sided']	[0.0006914285068787365]	[array([-0.31, -0.12])]	[3.3793693514689758]	['36.17']	[0.9962212710081987]	[-1.7071652039389449]	[8]	['two-sided']	[0.12617653035795034]	[array([-0.11, 0.02])]	[1.079706077326584]	['1.095']	[0.3247691238123699]	[-2.5470588267196996]	[8]	['two-sided']	[0.03433146593950967]	[array([-0.02, -0. ])]	[1.6109014453740782]	['2.341']	[0.6088362100734688]	[-4.525806883971693]	[8]	['two-sided']	[0.001935033130049059]	[array([-0.24, -0.08])]	[2.8623716006839905]	['16.673']	[0.9759806806652496]	[-2.4678211941276467]	[8]	['two-sided']	[0.038842173581285035]	[array([-0.07, -0. ])]	[1.5607871662959818]	['2.169']	[0.5822097427580156]	[-6.032617094914659]	[8]	['two-sided']	[0.0003118702969303067]	[array([-0.01, -0.01])]	[3.815362054319699]	['67.163']	[0.9994294013028617]	[-4.318027545451946]	[8]	['two-sided']	[0.0025528521130592586]	[array([-0.18, -0.05])]	[2.730960408594878]	['13.611']	[0.9640559272024034]
genetics+family	blood+all_acc_features_stacked	[-4.2034448681109575]	[8]	['two-sided']	[0.0029824452175949857]	[array([-0.34, -0.1 ])]	[2.6584919604353403]	['12.159']	[0.9556197240806622]	[-2.3970929845739937]	[8]	['two-sided']	[0.04337304741009505]	[array([-0.3 , -0.01])]	[1.5160547188929374]	['2.028']	[0.5580999899361456]	[-5.020334968274236]	[8]	['two-sided']	[0.0010264481808502112]	[array([-0.26, -0.1 ])]	[3.1751386233471495]	['26.768']	[0.9917473131593397]	[-2.918672295062252]	[8]	['two-sided']	[0.01933054644650094]	[array([-0.12, -0.01])]	[1.8459304392055462]	['3.37']	[0.725080337001166]	[-2.2807540532774864]	[8]	['two-sided']	[0.05201007402771744]	[array([-0.04, 0. ])]	[1.4424755182035753]	['1.817']	[0.5179798210951305]	[-4.5453504721105285]	[8]	['two-sided']	[0.0018858710246761068]	[array([-0.26, -0.09])]	[2.8747320511181838]	['16.992']	[0.9769063641672879]	[-1.7567478794529228]	[8]	['two-sided']	[0.11702483236542927]	[array([-0.21, 0.03])]	[1.1110649147484302]	['1.141']	[0.3404698064387923]	[-2.6973809562006874]	[8]	['two-sided']	[0.027184067612574227]	[array([-0.02, -0. ])]	[1.7059735077514107]	['2.71']	[0.6578325645087343]	[-3.3591727112803307]	[8]	['two-sided']	[0.009943983543255042]	[array([-0.2 , -0.04])]	[2.124527364305807]	['5.234']	[0.8359487735307476]
genetics+family	prodromalsigns_beforePD+all_acc_features_stacked	[-5.986388815038057]	[8]	['two-sided']	[0.0003283397566957926]	[array([-0.38, -0.17])]	[3.7861247229753414]	['64.5']	[0.9993460886045538]	[-6.1654737151883126]	[8]	['two-sided']	[0.0002693935253083215]	[array([-0.34, -0.16])]	[3.8993879587790685]	['75.382']	[0.9996172802100803]	[-7.015759528204703]	[8]	['two-sided']	[0.00011088208400802818]	[array([-0.35, -0.18])]	[4.437155925031036]	['153.234']	[0.9999772596026663]	[-4.914913762350071]	[8]	['two-sided']	[0.0011715034195392724]	[array([-0.06, -0.02])]	[3.10846439846675]	['24.228']	[0.9895016353566785]	[-1.7419441823784878]	[8]	['two-sided']	[0.11969015227733537]	[array([-0.12, 0.02])]	[1.101702234639153]	['1.127']	[0.3357515154335441]	[-4.459824929550937]	[8]	['two-sided']	[0.002111554644611528]	[array([-0.24, -0.08])]	[2.820640948596189]	['15.636']	[0.9726208174350197]	[-3.4201726302478117]	[8]	['two-sided']	[0.009085629473745138]	[array([-0.06, -0.01])]	[2.163107100510396]	['5.564']	[0.8485976461899186]	[-3.7681419549966084]	[8]	['two-sided']	[0.005480173581699505]	[array([-0.01, -0. ])]	[2.3831822249257955]	['7.888']	[0.9081320182613924]	[-6.020688378517248]	[8]	['two-sided']	[0.00031603115668573745]	[array([-0.06, -0.03])]	[3.8078176716440955]	['66.466']	[0.9994089010380343]
genetics+family	all_acc_features+blood+lifestyle+genetics+prodromalsigns_beforePD_stacked	[-5.57293619153723]	[8]	['two-sided']	[0.0005266330351425504]	[array([-0.35, -0.14])]	[3.524634324008406]	['44.616']	[0.9979180300109087]	[-3.4745794514598414]	[8]	['two-sided']	[0.008386125576146392]	[array([-0.34, -0.07])]	[2.197516995566312]	['5.876']	[0.8593120642896437]	[-5.886154680714852]	[8]	['two-sided']	[0.0003674391556055774]	[array([-0.34, -0.15])]	[3.7227310902240234]	['59.051']	[0.999125372762423]	[-4.297968252830031]	[8]	['two-sided']	[0.002622948999201601]	[array([-0.05, -0.02])]	[2.7182737980074654]	['13.345']	[0.9626825998833151]	[-1.6306350809354335]	[8]	['two-sided']	[0.14161382610499484]	[array([-0.07, 0.01])]	[1.0313041776657959]	['1.029']	[0.30114518895680603]	[-4.723647132860525]	[8]	['two-sided']	[0.0014951171423540795]	[array([-0.23, -0.08])]	[2.987496760552651]	['20.184']	[0.9840421049448183]	[-1.7507404273302896]	[8]	['two-sided']	[0.11809967147949893]	[array([-0.12, 0.02])]	[1.1072654684200434]	['1.135']	[0.3385520274612074]	[-6.384847648892717]	[8]	['two-sided']	[0.00021253976722499806]	[array([-0.01, -0.01])]	[4.038132216734408]	['90.963']	[0.9998069280224806]	[-3.384342842891768]	[8]	['two-sided']	[0.009579846098075322]	[array([-0.12, -0.02])]	[2.1404463532854763]	['5.368']	[0.8412496634961366]
genetics+family	intercept	[1.9829725370122697]	[8]	['two-sided']	[0.082667508518935]	[array([-0.01, 0.15])]	[1.2541419509042633]	['1.386']	[0.4152602782566571]	[1.8055258190887322]	[8]	['two-sided']	[0.10863144092053625]	[array([-0.02, 0.14])]	[1.1419147925123025]	['1.189']	[0.35619007051465035]	[3.316679841332962]	[8]	['two-sided']	[0.010592303670952583]	[array([0.03, 0.17])]	[2.097652513635606]	['5.015']	[0.8267393304235022]	[3.930685187196563]	[8]	['two-sided']	[0.004352490484689717]	[array([0. , 0.01])]	[2.4859835913252915]	['9.278']	[0.9290357304944931]	[6.561154770084325]	[8]	['two-sided']	[0.00017640120621250488]	[array([0. , 0.01])]	[4.149638630868972]	['105.53']	[0.9998910458568905]	[3.7946357750598625]	[8]	['two-sided']	[0.00527684052347403]	[array([0.01, 0.04])]	[2.399938387989505]	['8.099']	[0.9118218828221374]	[3.979899128668241]	[8]	['two-sided']	[0.0040622694836143875]	[array([0. , 0.01])]	[2.5171092208622357]	['9.743']	[0.9345785950986581]	[5.332380509064997]	[8]	['two-sided']	[0.0007005213684175739]	[array([0., 0.])]	[3.372493551866706]	['35.809']	[0.996116385773395]	[3.7253182720830655]	[8]	['two-sided']	[0.005826750645250487]	[array([0. , 0.01])]	[2.356098149765069]	['7.557']	[0.9019260262487511]
genetics+family	covariates	[2.562455911995348]	[8]	['two-sided']	[0.03351864631019367]	[array([0.01, 0.18])]	[1.620639417133856]	['2.376']	[0.6139534654224609]	[2.4181775607058094]	[8]	['two-sided']	[0.041969256849393205]	[array([0. , 0.17])]	[1.5293897757080894]	['2.069']	[0.5653156037732348]	[5.036116459379597]	[8]	['two-sided']	[0.0010064743781386964]	[array([0.08, 0.22])]	[3.185119714700476]	['27.169']	[0.9920441831682967]	[-0.2661249658430985]	[8]	['two-sided']	[0.7968732249276995]	[array([-0.01, 0.01])]	[0.16831220685974072]	['0.504']	[0.056395469688754016]	[-0.13316688330335852]	[8]	['two-sided']	[0.8973501917303605]	[array([-0.01, 0.01])]	[0.08422213202889206]	['0.495']	[0.05159729274249445]	[-0.3070132716300383]	[8]	['two-sided']	[0.7666728086940466]	[array([-0.02, 0.01])]	[0.1941722420501753]	['0.507']	[0.05852105323642524]	[-0.7209633243511353]	[8]	['two-sided']	[0.49146041852934785]	[array([-0., 0.])]	[0.4559772428792649]	['0.578']	[0.09780702091658634]	[-1.139638504960686]	[8]	['two-sided']	[0.2874072376232693]	[array([-0.02, 0.01])]	[0.7207706769809736]	['0.722']	[0.17184565759408316]	[-2.4649191434928386]	[8]	['two-sided']	[0.03901832558120987]	[array([-0.01, -0. ])]	[1.5589517483177557]	['2.163']	[0.581226200975376]
genetics+family	PRS	[-1.1290415173955712]	[8]	['two-sided']	[0.29159622794222756]	[array([-0.14, 0.05])]	[0.7140685535725246]	['0.718']	[0.16954084835429117]	[-0.8895660855811796]	[8]	['two-sided']	[0.39965762032272933]	[array([-0.19, 0.09])]	[0.5626109919353594]	['0.626']	[0.12340305008576363]	[0.0649728055834521]	[8]	['two-sided']	[0.9497898987752516]	[array([-0.08, 0.08])]	[0.04109241032300278]	['0.493']	[0.05037998547627055]	[-1.8340960784987446]	[8]	['two-sided']	[0.1039823206705696]	[array([-0.02, 0. ])]	[1.159984211127802]	['1.218']	[0.3655140104934273]	[-3.2605506556663246]	[8]	['two-sided']	[0.011517798310648808]	[array([-0.03, -0.01])]	[2.0621532996521963]	['4.741']	[0.8140744467209777]	[-0.10787725926303478]	[8]	['two-sided']	[0.9167495543459566]	[array([-0.03, 0.03])]	[0.06822756940153746]	['0.494']	[0.051047905437749515]	[-1.3775008345855526]	[8]	['two-sided']	[0.20566326116256625]	[array([-0.01, 0. ])]	[0.8712080232146383]	['0.849']	[0.2292214098004498]	[-0.8949949273303789]	[8]	['two-sided']	[0.3969179699233333]	[array([-0.01, 0.01])]	[0.566044492932176]	['0.627']	[0.1243217881609638]	[-1.1909709554114563]	[8]	['two-sided']	[0.2677999641399042]	[array([-0.02, 0.01])]	[0.7532361692414079]	['0.747']	[0.18332028183989127]
genetics+family	genetics+family	[0.0]	[8]	['two-sided']	[1.0]	[array([-0.11, 0.11])]	[0.0]	['0.492']	[0.05000000001333093]	[0.0]	[8]	['two-sided']	[1.0]	[array([-0.11, 0.11])]	[0.0]	['0.492']	[0.05000000001333093]	[0.0]	[8]	['two-sided']	[1.0]	[array([-0.1, 0.1])]	[0.0]	['0.492']	[0.05000000001333093]	[0.0]	[8]	['two-sided']	[1.0]	[array([-0., 0.])]	[0.0]	['0.492']	[0.05000000001333093]	[0.0]	[8]	['two-sided']	[1.0]	[array([-0., 0.])]	[0.0]	['0.492']	[0.05000000001333093]	[0.0]	[8]	['two-sided']	[1.0]	[array([-0.02, 0.02])]	[0.0]	['0.492']	[0.05000000001333093]	[0.0]	[8]	['two-sided']	[1.0]	[array([-0., 0.])]	[0.0]	['0.492']	[0.05000000001333093]	[0.0]	[8]	['two-sided']	[1.0]	[array([-0., 0.])]	[0.0]	['0.492']	[0.05000000001333093]	[0.0]	[8]	['two-sided']	[1.0]	[array([-0.01, 0.01])]	[0.0]	['0.492']	[0.05000000001333093]
genetics+family	lifestyle_nofam	[0.2121730405791319]	[8]	['two-sided']	[0.8372781169679553]	[array([-0.1 , 0.12])]	[0.13419001326267757]	['0.499']	[0.054060197414878636]	[2.164604019222074]	[8]	['two-sided']	[0.06234055233038884]	[array([-0.01, 0.17])]	[1.36901578661933]	['1.632']	[0.47770360433985726]	[1.8305114175116635]	[8]	['two-sided']	[0.10455513279657624]	[array([-0.02, 0.14])]	[1.1577170724560573]	['1.214']	[0.36433968610645384]	[-2.125845801672066]	[8]	['two-sided']	[0.06621986064326822]	[array([-0.01, 0. ])]	[1.3445029375180628]	['1.575']	[0.46428605934701345]	[-2.3094877613149207]	[8]	['two-sided']	[0.049728833413525346]	[array([-0.01, -0. ])]	[1.4606483108076913]	['1.867']	[0.5279253286823189]	[-0.38270558366039015]	[8]	['two-sided']	[0.7119057683812963]	[array([-0.03, 0.02])]	[0.24204426352619055]	['0.516']	[0.063272332831221]	[-0.9052623659231422]	[8]	['two-sided']	[0.3917736592596267]	[array([-0.01, 0. ])]	[0.5725381912699852]	['0.631']	[0.12607555503909262]	[-1.9473174156576754]	[8]	['two-sided']	[0.08735346394300642]	[array([-0., 0.])]	[1.2315916721582179]	['1.343']	[0.4031917915721005]	[-0.4527395538262244]	[8]	['two-sided']	[0.6627619977933348]	[array([-0.01, 0.01])]	[0.2863376353878538]	['0.525']	[0.0686224663845377]
genetics+family	blood	[1.1106632295947012]	[8]	['two-sided']	[0.298977285684314]	[array([-0.05, 0.14])]	[0.7024451037835574]	['0.709']	[0.16559590565698615]	[-0.08618978262136903]	[8]	['two-sided']	[0.9334336966496944]	[array([-0.14, 0.13])]	[0.05451120482366482]	['0.494']	[0.05066878107468141]	[1.8785876704900284]	[8]	['two-sided']	[0.09711624884066324]	[array([-0.01, 0.13])]	[1.1881231646116748]	['1.265']	[0.3801900055151109]	[-2.2943882461434892]	[8]	['two-sided']	[0.050914894306732496]	[array([-0.02, 0. ])]	[1.4510985389064928]	['1.841']	[0.5227010523308532]	[-4.601949767518157]	[8]	['two-sided']	[0.001750984430892364]	[array([-0.02, -0.01])]	[2.9105285886079466]	['17.95']	[0.9794185662672852]	[-0.7321835693195137]	[8]	['two-sided']	[0.48495136146367135]	[array([-0.02, 0.01])]	[0.4630735488802888]	['0.58']	[0.09933437862796893]	[-2.0158556569300887]	[8]	['two-sided']	[0.07856181809344297]	[array([-0.02, 0. ])]	[1.2749390620068146]	['1.427']	[0.42645992415553047]	[-4.699450588758064]	[8]	['two-sided']	[0.0015425563126199907]	[array([-0.01, -0. ])]	[2.972193522378953]	['19.72']	[0.983201611090409]	[-3.108442813110661]	[8]	['two-sided']	[0.014479565800405998]	[array([-0.02, -0. ])]	[1.9659518531621594]	['4.071']	[0.7769310116026877]
genetics+family	prodromalsigns_beforePD	[-1.8595710700047152]	[8]	['two-sided']	[0.09999646275255107]	[array([-0.16, 0.02])]	[1.1760960104342641]	['1.245']	[0.3738949316956513]	[-4.09924990470863]	[8]	['two-sided']	[0.003441323962054412]	[array([-0.28, -0.08])]	[2.5925932794214916]	['10.969']	[0.9466175800925605]	[-2.2427282291035247]	[8]	['two-sided']	[0.05519000661142318]	[array([-0.16, 0. ])]	[1.4184258753446133]	['1.754']	[0.5047982557976922]	[-3.668946831905127]	[8]	['two-sided']	[0.006319076995296907]	[array([-0.13, -0.03])]	[2.320445720575827]	['7.142']	[0.8932918602191016]	[-4.669425966651126]	[8]	['two-sided']	[0.0016037108236909643]	[array([-0.08, -0.03])]	[2.953204284030199]	['19.158']	[0.9821060278314188]	[-4.746768797950936]	[8]	['two-sided']	[0.0014512650788190266]	[array([-0.27, -0.09])]	[3.0021201855489106]	['20.637']	[0.9848111873013601]	[-1.447368357289187]	[8]	['two-sided']	[0.1858177908329974]	[array([-0.01, 0. ])]	[0.9153961244580402]	['0.893']	[0.24803163642309]	[-2.2483564483800245]	[8]	['two-sided']	[0.05470743425990497]	[array([-0.01, 0. ])]	[1.4219854737615345]	['1.763']	[0.5067501996415037]	[-1.1284418299541115]	[8]	['two-sided']	[0.29183474469154574]	[array([-0.02, 0.01])]	[0.7136892779326824]	['0.717']	[0.1694110765787475]
genetics+family	acc	[-4.607350109198271]	[8]	['two-sided']	[0.0017386726723270694]	[array([-0.31, -0.1 ])]	[2.9139440645784074]	['18.044']	[0.9796456232897671]	[-5.048026070845881]	[8]	['two-sided']	[0.0009916820505526116]	[array([-0.31, -0.12])]	[3.1926520143566983]	['27.475']	[0.9922619356976619]	[-4.69701182294355]	[8]	['two-sided']	[0.0015474277651748927]	[array([-0.27, -0.09])]	[2.9706511114482286]	['19.673']	[0.9831148247966078]	[-3.4001219795950717]	[8]	['two-sided']	[0.009358780398864515]	[array([-0.12, -0.02])]	[2.150425955584196]	['5.453']	[0.8445142800489285]	[-7.452404024382001]	[8]	['two-sided']	[7.247907168172242e-05]	[array([-0.1 , -0.05])]	[4.713314152170426]	['216.341']	[0.9999955251211298]	[-7.321820029191195]	[8]	['two-sided']	[8.21384604469584e-05]	[array([-0.11, -0.06])]	[4.630725582016941]	['195.402']	[0.9999926167236898]	[-2.3503924318935523]	[8]	['two-sided']	[0.04665266934946305]	[array([-0.09, -0. ])]	[1.4865186960011616]	['1.94']	[0.542047944525034]	[-2.728292895983283]	[8]	['two-sided']	[0.025914129092234367]	[array([-0.1 , -0.01])]	[1.7255239350728055]	['2.793']	[0.667609222633122]	[-7.726797741793524]	[8]	['two-sided']	[5.6028841075623366e-05]	[array([-0.08, -0.04])]	[4.886855976702629]	['266.958']	[0.9999984651280797]
genetics+family	all_acc_features	[-4.516807133290089]	[8]	['two-sided']	[0.0019581381411454993]	[array([-0.39, -0.12])]	[2.8566796585784857]	['16.527']	[0.9755439820490539]	[-3.5101099008441157]	[8]	['two-sided']	[0.00796030522605917]	[array([-0.31, -0.07])]	[2.2199884248350386]	['6.09']	[0.8660219481319297]	[-5.883449459302073]	[8]	['two-sided']	[0.00036856311598601303]	[array([-0.31, -0.14])]	[3.721020157976135]	['58.91']	[0.9991185599256316]	[-9.444789502389385]	[8]	['two-sided']	[1.2980860343346759e-05]	[array([-0.21, -0.13])]	[5.9734093696797546]	['896.324']	[1.0]	[-5.8058020152669565]	[8]	['two-sided']	[0.00040249304633404725]	[array([-0.15, -0.07])]	[3.6719116024478504]	['54.99']	[0.9989008561363899]	[-11.85105147457767]	[8]	['two-sided']	[2.357820359424496e-06]	[array([-0.25, -0.17])]	[7.495263065512498]	['3782.801']	[1.0]	[-7.570891113213291]	[8]	['two-sided']	[6.479581938850001e-05]	[array([-0.18, -0.1 ])]	[4.788251966976341]	['237.043']	[0.9999971523590181]	[-4.440975883582762]	[8]	['two-sided']	[0.002165132310685598]	[array([-0.1 , -0.03])]	[2.8087197652000597]	['15.351']	[0.9715915966080145]	[-6.284035177841504]	[8]	['two-sided']	[0.00023682984700872827]	[array([-0.22, -0.1 ])]	[3.974372811720083]	['83.474']	[0.9997345718800239]
genetics+family	genetics+family+all_acc_features	[-4.748106098506345]	[8]	['two-sided']	[0.0014487719538060922]	[array([-0.39, -0.14])]	[3.0029659686831716]	['20.663']	[0.9848546727618891]	[-4.075313457860633]	[8]	['two-sided']	[0.0035571460003892396]	[array([-0.33, -0.09])]	[2.5774545411952463]	['10.712']	[0.944356417343863]	[-6.290037291692278]	[8]	['two-sided']	[0.00023530091332319973]	[array([-0.33, -0.15])]	[3.9781688818289016]	['83.904']	[0.9997395056958331]	[-7.638818447755001]	[8]	['two-sided']	[6.080160999089421e-05]	[array([-0.25, -0.14])]	[4.831212985483548]	['249.69']	[0.9999978251954654]	[-5.308746085310902]	[8]	['two-sided']	[0.0007207441244728511]	[array([-0.13, -0.05])]	[3.3575458298169996]	['35.036']	[0.9958792871040959]	[-8.600609091167422]	[8]	['two-sided']	[2.583977914253711e-05]	[array([-0.27, -0.15])]	[5.439502798567963]	['505.141']	[1.0]	[-5.609260637268228]	[8]	['two-sided']	[0.00050476779995987]	[array([-0.23, -0.1 ])]	[3.547607920659033]	['46.106']	[0.9981111640088841]	[-3.683028857947591]	[8]	['two-sided']	[0.006192066992631838]	[array([-0.15, -0.04])]	[2.3293519758486254]	['7.243']	[0.8954988875513266]	[-7.606339713273547]	[8]	['two-sided']	[6.267623034429632e-05]	[array([-0.21, -0.11])]	[4.810671630187299]	['243.57']	[0.9999975364100785]
genetics+family	lifestyle+all_acc_features	[-4.442213444670993]	[8]	['two-sided']	[0.0021615697853992442]	[array([-0.38, -0.12])]	[2.809502467556541]	['15.37']	[0.9716601502002962]	[-5.211629137289234]	[8]	['two-sided']	[0.0008108154937017953]	[array([-0.34, -0.13])]	[3.2961236787864694]	['32.02']	[0.9947627356570612]	[-5.876462360938782]	[8]	['two-sided']	[0.0003714836464224811]	[array([-0.31, -0.14])]	[3.716601128963408]	['58.547']	[0.9991007364994613]	[-9.800186830103543]	[8]	['two-sided']	[9.86665892354273e-06]	[array([-0.22, -0.13])]	[6.19818237566256]	['1127.991']	[1.0]	[-5.426107421441926]	[8]	['two-sided']	[0.0006262316141330926]	[array([-0.16, -0.06])]	[3.4317716560999307]	['39.031']	[0.9969404927188492]	[-10.967658554785203]	[8]	['two-sided']	[4.242130781847015e-06]	[array([-0.26, -0.17])]	[6.936556326430372]	['2298.068']	[1.0]	[-5.341293661873372]	[8]	['two-sided']	[0.0006930569275821318]	[array([-0.22, -0.09])]	[3.3781307246682246]	['36.105']	[0.9962025669835404]	[-3.767407993348739]	[8]	['two-sided']	[0.005485924456133664]	[array([-0.11, -0.03])]	[2.3827180268213]	['7.882']	[0.9080281812616166]	[-7.537628782114196]	[8]	['two-sided']	[6.685723622231248e-05]	[array([-0.23, -0.12])]	[4.767215021664382]	['231.061']	[0.9999967847656945]
genetics+family	blood+all_acc_features	[-4.576693557978793]	[8]	['two-sided']	[0.0018098342157090704]	[array([-0.39, -0.13])]	[2.894555159166574]	['17.516']	[0.9783278431440101]	[-3.643888174775017]	[8]	['two-sided']	[0.0065520091713897385]	[array([-0.29, -0.07])]	[2.3045972342485537]	['6.965']	[0.889280978649055]	[-6.006669027328909]	[8]	['two-sided']	[0.0003209995875575063]	[array([-0.3 , -0.13])]	[3.7989510554295083]	['65.656']	[0.9993839357391523]	[-9.584578354440854]	[8]	['two-sided']	[1.1641084410667174e-05]	[array([-0.23, -0.14])]	[6.061819602476343]	['981.918']	[1.0]	[-6.126232011091373]	[8]	['two-sided']	[0.0002812354325730161]	[array([-0.12, -0.05])]	[3.874569325936531]	['72.864']	[0.9995688441891887]	[-8.571837034974106]	[8]	['two-sided']	[2.647912942273206e-05]	[array([-0.26, -0.15])]	[5.421305752460515]	['495.01']	[1.0]	[-5.690424746663324]	[8]	['two-sided']	[0.0004594270428199303]	[array([-0.22, -0.1 ])]	[3.598940610648548]	['49.602']	[0.9984850713592193]	[-3.593075358122185]	[8]	['two-sided']	[0.007052892820220679]	[array([-0.08, -0.02])]	[2.2724603872582567]	['6.619']	[0.8808158503928548]	[-8.264680038910287]	[8]	['two-sided']	[3.4521199780271004e-05]	[array([-0.22, -0.12])]	[5.227042611097106]	['397.51']	[1.0]
genetics+family	prodromalsigns_beforePD+all_acc_features	[-4.559853534998785]	[8]	['two-sided']	[0.0018502648578159779]	[array([-0.39, -0.13])]	[2.8839045934732943]	['17.233']	[0.9775736295396736]	[-3.8906934664542248]	[8]	['two-sided']	[0.0046047177659340735]	[array([-0.27, -0.07])]	[2.4606906063062532]	['8.915']	[0.9242695956037069]	[-7.319958785351844]	[8]	['two-sided']	[8.228607983923381e-05]	[array([-0.33, -0.17])]	[4.62954842805428]	['195.117']	[0.9999925654508994]	[-9.082683843820645]	[8]	['two-sided']	[1.7325383474160948e-05]	[array([-0.24, -0.14])]	[5.744393642737258]	['704.285']	[1.0]	[-3.9675273492283734]	[8]	['two-sided']	[0.004133217325014713]	[array([-0.25, -0.07])]	[2.5092846205143906]	['9.624']	[0.9332180520124461]	[-7.919474791155585]	[8]	['two-sided']	[4.696354922886493e-05]	[array([-0.36, -0.2 ])]	[5.008715642467589]	['308.525']	[0.9999992725131153]	[-5.5234796613297625]	[8]	['two-sided']	[0.0005580919943388986]	[array([-0.21, -0.09])]	[3.4933552678835027]	['42.658']	[0.997626140559059]	[-4.5216550478757025]	[8]	['two-sided']	[0.0019456551585785105]	[array([-0.09, -0.03])]	[2.8597457489769837]	['16.605']	[0.9757800444682169]	[-6.315177637206331]	[8]	['two-sided']	[0.00022901414109264496]	[array([-0.22, -0.1 ])]	[3.9940690324265025]	['85.726']	[0.9997592537818271]
genetics+family	all_acc_features+blood+lifestyle+genetics+prodromalsigns_beforePD	[-4.756363781665439]	[8]	['two-sided']	[0.0014334800576790692]	[array([-0.39, -0.14])]	[3.008188586078922]	['20.827']	[0.985120817563544]	[-4.897601062323449]	[8]	['two-sided']	[0.0011973948206602638]	[array([-0.34, -0.12])]	[3.0975148855604733]	['23.833']	[0.9890857174747714]	[-6.320772736637739]	[8]	['two-sided']	[0.00022764034863283013]	[array([-0.32, -0.15])]	[3.997607684014175]	['86.136']	[0.9997634537906399]	[-8.686575212921637]	[8]	['two-sided']	[2.402962958484737e-05]	[array([-0.27, -0.16])]	[5.493872547838896]	['536.508']	[1.0]	[-3.947149963121557]	[8]	['two-sided']	[0.004252991831246174]	[array([-0.2 , -0.05])]	[2.4963968299427486]	['9.431']	[0.930929193740646]	[-7.217123391546605]	[8]	['two-sided']	[9.091801803799364e-05]	[array([-0.31, -0.16])]	[4.5645096143532955]	['179.939']	[0.999989096753369]	[-5.639600328389816]	[8]	['two-sided']	[0.0004872680333872747]	[array([-0.22, -0.09])]	[3.5667964261490748]	['47.386']	[0.9982597977067028]	[-3.402405284142899]	[8]	['two-sided']	[0.009327240974820473]	[array([-0.1 , -0.02])]	[2.1518700441767873]	['5.466']	[0.8449829503885059]	[-8.449340423149495]	[8]	['two-sided']	[2.9405426622085468e-05]	[array([-0.23, -0.13])]	[5.343832092656658]	['453.854']	[1.0]
lifestyle_nofam	genetics+family+all_acc_features_stacked	[-5.295993594278157]	[8]	['two-sided']	[0.0007319206672024644]	[array([-0.36, -0.14])]	[3.349480446316131]	['34.626']	[0.9957460099381292]	[-7.922226870897514]	[8]	['two-sided']	[4.684647001443429e-05]	[array([-0.34, -0.19])]	[5.01045621052497]	['309.158']	[0.9999992794480989]	[-9.721734397009703]	[8]	['two-sided']	[1.0474792818372537e-05]	[array([-0.36, -0.22])]	[6.148564700350859]	['1072.778']	[1.0]	[-3.904846804340399]	[8]	['two-sided']	[0.004513705038396555]	[array([-0.04, -0.01])]	[2.469641963149106]	['9.042']	[0.9259836820855806]	[-1.0267321899540316]	[8]	['two-sided']	[0.33458691931759843]	[array([-0.02, 0.01])]	[0.6493624534534782]	['0.675']	[0.14842911076063295]	[-4.738528753606717]	[8]	['two-sided']	[0.0014667303506515645]	[array([-0.19, -0.07])]	[2.996908723919207]	['20.474']	[0.9845408585520815]	[-2.526743617663534]	[8]	['two-sided']	[0.0354346664346561]	[array([-0.04, -0. ])]	[1.5980529790220852]	['2.296']	[0.6020545236378398]	[-2.744317105089684]	[8]	['two-sided']	[0.0252799712558808]	[array([-0.01, -0. ])]	[1.7356585347686133]	['2.837']	[0.6726322037243541]	[-2.7368858309339994]	[8]	['two-sided']	[0.025572055253612707]	[array([-0.14, -0.01])]	[1.7309585843187918]	['2.816']	[0.6703066927314048]
lifestyle_nofam	lifestyle+all_acc_features_stacked	[-5.519975626097702]	[8]	['two-sided']	[0.0005603978805496308]	[array([-0.39, -0.16])]	[3.4911391214165457]	['42.522']	[0.9976041148820892]	[-8.243761741241869]	[8]	['two-sided']	[3.516061928576946e-05]	[array([-0.29, -0.16])]	[5.21381271801599]	['391.534']	[0.9999997883233201]	[-8.817112044631074]	[8]	['two-sided']	[2.154484214260722e-05]	[array([-0.35, -0.21])]	[5.576431289187678]	['587.42']	[1.0]	[-1.448254727939748]	[8]	['two-sided']	[0.18557723232622003]	[array([-0.1 , 0.02])]	[0.9159567144794198]	['0.894']	[0.24827563962794363]	[-0.9461720505623379]	[8]	['two-sided']	[0.3717586068721383]	[array([-0.02, 0.01])]	[0.5984117476337976]	['0.645']	[0.13327348092784147]	[-4.2479705669815155]	[8]	['two-sided']	[0.002806883703658117]	[array([-0.24, -0.07])]	[2.68665248500369]	['12.705']	[0.9590712568486655]	[-2.2732985714330383]	[8]	['two-sided']	[0.05261883641833618]	[array([-0.07, 0. ])]	[1.4377602574670776]	['1.805']	[0.5153968126988077]	[-4.686886796568812]	[8]	['two-sided']	[0.0015678322374707665]	[array([-0.01, -0. ])]	[2.964247482505539]	['19.483']	[0.9827503827705222]	[-4.23093266424477]	[8]	['two-sided']	[0.002872708636049058]	[array([-0.17, -0.05])]	[2.675876769163584]	['12.493']	[0.9577772999318575]
lifestyle_nofam	blood+all_acc_features_stacked	[-4.542750720933891]	[8]	['two-sided']	[0.0018923318599883359]	[array([-0.35, -0.11])]	[2.8730878241046085]	['16.949']	[0.9767849946913685]	[-4.191746115922197]	[8]	['two-sided']	[0.0030305138593918163]	[array([-0.36, -0.1 ])]	[2.6510930198956673]	['12.02']	[0.9546747486725119]	[-9.549243658693621]	[8]	['two-sided']	[1.1964542274048234e-05]	[array([-0.3 , -0.18])]	[6.03947197867828]	['959.633']	[1.0]	[-2.623099205335987]	[8]	['two-sided']	[0.030503294505185578]	[array([-0.12, -0.01])]	[1.658993603487884]	['2.52']	[0.6339017338640957]	[-1.5329731280769157]	[8]	['two-sided']	[0.1638228526913686]	[array([-0.04, 0.01])]	[0.969537335311214]	['0.953']	[0.27219293079700524]	[-4.299895754759439]	[8]	['two-sided']	[0.0026161238551870207]	[array([-0.26, -0.08])]	[2.7194928572657253]	['13.371']	[0.9628164081008258]	[-1.7064107455185367]	[8]	['two-sided']	[0.1263207990911674]	[array([-0.21, 0.03])]	[1.0792289159249078]	['1.094']	[0.3245325234295794]	[-2.2919717092044487]	[8]	['two-sided']	[0.05110731475078775]	[array([-0.02, 0. ])]	[1.4495701867510329]	['1.837']	[0.5218645089572975]	[-3.2995438994958364]	[8]	['two-sided']	[0.010866238820584954]	[array([-0.2 , -0.04])]	[2.086814792424109]	['4.93']	[0.8229330660080273]
lifestyle_nofam	prodromalsigns_beforePD+all_acc_features_stacked	[-6.484770367686423]	[8]	['two-sided']	[0.0001911501124268498]	[array([-0.39, -0.19])]	[4.101328893011333]	['98.979']	[0.9998600686154663]	[-12.494878756360338]	[8]	['two-sided']	[1.57470507994569e-06]	[array([-0.39, -0.27])]	[7.902455191550152]	['5335.147']	[1.0]	[-11.819866441134092]	[8]	['two-sided']	[2.4055794097810644e-06]	[array([-0.39, -0.26])]	[7.475539918594452]	['3718.832']	[1.0]	[-4.017003346791697]	[8]	['two-sided']	[0.003857224627440773]	[array([-0.06, -0.02])]	[2.540575988876199]	['10.11']	[0.9385294511563407]	[-1.5127895568394265]	[8]	['two-sided']	[0.16878779826261933]	[array([-0.12, 0.02])]	[0.9567721240258682]	['0.938']	[0.26638983861058607]	[-4.187126351487933]	[8]	['two-sided']	[0.0030497254984236917]	[array([-0.24, -0.07])]	[2.6481712243225255]	['11.965']	[0.9542971277377471]	[-3.0997308005356055]	[8]	['two-sided']	[0.01467174266189897]	[array([-0.06, -0.01])]	[1.9604418926139184]	['4.036']	[0.7746812616301632]	[-2.8277350909288903]	[8]	['two-sided']	[0.022227570666349162]	[array([-0.01, -0. ])]	[1.7884167013837262]	['3.08']	[0.6982504100314227]	[-5.4502518647706175]	[8]	['two-sided']	[0.0006085239354863085]	[array([-0.06, -0.02])]	[3.4470419428510346]	['39.902']	[0.997125449690415]
lifestyle_nofam	all_acc_features+blood+lifestyle+genetics+prodromalsigns_beforePD_stacked	[-6.089011352246684]	[8]	['two-sided']	[0.000292999541207969]	[array([-0.35, -0.16])]	[3.851028914344269]	['70.547']	[0.9995177149858225]	[-5.660540139346121]	[8]	['two-sided']	[0.00047557906790041224]	[array([-0.4 , -0.17])]	[3.5800399254281294]	['48.288']	[0.9983560906361911]	[-9.287167058857404]	[8]	['two-sided']	[1.4701802028452361e-05]	[array([-0.38, -0.23])]	[5.87372018329529]	['807.722']	[1.0]	[-3.272941704468285]	[8]	['two-sided']	[0.011306399253104482]	[array([-0.04, -0.01])]	[2.0699900870146952]	['4.8']	[0.8169191613668237]	[-1.2614838756046554]	[8]	['two-sided']	[0.24267322286643853]	[array([-0.07, 0.02])]	[0.7978324556974457]	['0.782']	[0.1999091440211321]	[-4.403060806109304]	[8]	['two-sided']	[0.0022774192848826463]	[array([-0.22, -0.07])]	[2.7847401647044854]	['14.793']	[0.9694231455877055]	[-1.6595456500804537]	[8]	['two-sided']	[0.1355881486994636]	[array([-0.12, 0.02])]	[1.049588827055806]	['1.053']	[0.30997815632605635]	[-5.2474378401024255]	[8]	['two-sided']	[0.0007762456014368947]	[array([-0.01, -0. ])]	[3.318771090975623]	['33.103']	[0.9952025182868949]	[-3.2748857345626563]	[8]	['two-sided']	[0.011273605560783695]	[array([-0.12, -0.02])]	[2.0712195996023204]	['4.809']	[0.8173629624641551]
lifestyle_nofam	intercept	[1.843243111827476]	[8]	['two-sided']	[0.10253411718788732]	[array([-0.01, 0.13])]	[1.1657693029582548]	['1.227']	[0.368516191714878]	[-1.1715481897901627]	[8]	['two-sided']	[0.2750863112881905]	[array([-0.05, 0.02])]	[0.7409521336768273]	['0.737']	[0.17891840006110732]	[2.184821644016052]	[8]	['two-sided']	[0.06040670456298378]	[array([-0. , 0.08])]	[1.3818025352648624]	['1.663']	[0.48471211941862513]	[4.462126371705253]	[8]	['two-sided']	[0.0021051119418851127]	[array([0.01, 0.02])]	[2.822096508418342]	['15.671']	[0.9727443154852802]	[4.882901228670781]	[8]	['two-sided']	[0.0012198687374792047]	[array([0.01, 0.02])]	[3.088217894446869]	['23.502']	[0.9887213389428318]	[2.4806922186375076]	[8]	['two-sided']	[0.03807055472318898]	[array([0. , 0.05])]	[1.5689275169501846]	['2.196']	[0.586565317233979]	[2.169289077304458]	[8]	['two-sided']	[0.06188705421366079]	[array([-0. , 0.01])]	[1.371978877521433]	['1.639']	[0.4793272590350108]	[7.16994462302821]	[8]	['two-sided']	[9.521027901989557e-05]	[array([0. , 0.01])]	[4.5346711412093]	['173.335']	[0.9999870321242875]	[2.9931564338515684]	[8]	['two-sided']	[0.01725071411086874]	[array([0. , 0.02])]	[1.8930383448316137]	['3.629']	[0.746127310842974]
lifestyle_nofam	covariates	[2.4677229177089197]	[8]	['two-sided']	[0.03884812570409337]	[array([0.01, 0.16])]	[1.56072501083129]	['2.169']	[0.5821764444175727]	[0.39489597369681045]	[8]	['two-sided']	[0.7032394544527388]	[array([-0.04, 0.05])]	[0.24975414314237274]	['0.517']	[0.06413734686082533]	[5.183978005444856]	[8]	['two-sided']	[0.0008386628065404587]	[array([0.05, 0.13])]	[3.2786355674845002]	['31.206']	[0.9943988528202578]	[0.9436574603569786]	[8]	['two-sided']	[0.37296666501369463]	[array([-0.01, 0.02])]	[0.5968213811476204]	['0.644']	[0.13282135474397472]	[1.2841136186624773]	[8]	['two-sided']	[0.23504007253920495]	[array([-0. , 0.02])]	[0.8121447618828659]	['0.795']	[0.20543235708471524]	[0.2535088647060501]	[8]	['two-sided']	[0.806268374551154]	[array([-0.02, 0.03])]	[0.16033308390291806]	['0.502']	[0.05580166386459088]	[0.5523512985829119]	[8]	['two-sided']	[0.5957979844312039]	[array([-0. , 0.01])]	[0.34933763441474724]	['0.541']	[0.07783511490098252]	[-0.7708308467833931]	[8]	['two-sided']	[0.4629626378901399]	[array([-0.01, 0.01])]	[0.48751623331035976]	['0.591']	[0.10478660877313196]	[-1.2953393854063258]	[8]	['two-sided']	[0.23132948879191623]	[array([-0.01, 0. ])]	[0.8192445601613326]	['0.801']	[0.2082076369617479]
lifestyle_nofam	PRS	[-1.4553062581588752]	[8]	['two-sided']	[0.1836732481703546]	[array([-0.14, 0.03])]	[0.9204164937758095]	['0.898']	[0.25022150793976644]	[-2.5948059699895616]	[8]	['two-sided']	[0.031874090591927966]	[array([-0.25, -0.01])]	[1.6410993902739066]	['2.452']	[0.6246374820302579]	[-2.3985434734641524]	[8]	['two-sided']	[0.043274979516599026]	[array([-0.12, -0. ])]	[1.5169720886156717]	['2.031']	[0.5585970675519805]	[-0.43999920753153243]	[8]	['two-sided']	[0.6715827240600627]	[array([-0.01, 0.01])]	[0.27827993289375114]	['0.523']	[0.06758042073257876]	[-1.7880508892035631]	[8]	['two-sided']	[0.11157108105833825]	[array([-0.02, 0. ])]	[1.1308626764345269]	['1.171']	[0.350528505742644]	[0.1948312363044202]	[8]	['two-sided']	[0.8503820257277795]	[array([-0.03, 0.04])]	[0.1232220932136909]	['0.498']	[0.053422442830035916]	[-0.6325843691454672]	[8]	['two-sided']	[0.5446573038886078]	[array([-0.01, 0.01])]	[0.40008148374408375]	['0.557']	[0.08664517780198888]	[-0.5075416818697503]	[8]	['two-sided']	[0.6254680793893044]	[array([-0.01, 0.01])]	[0.3209975444361997]	['0.534']	[0.07345615425933641]	[-0.784584280434633]	[8]	['two-sided']	[0.45530000140754545]	[array([-0.02, 0.01])]	[0.4962146685075446]	['0.594']	[0.10679862906427627]
lifestyle_nofam	genetics+family	[-0.2121730405791319]	[8]	['two-sided']	[0.8372781169679553]	[array([-0.12, 0.1 ])]	[0.13419001326267757]	['0.499']	[0.054060197414878636]	[-2.164604019222074]	[8]	['two-sided']	[0.06234055233038884]	[array([-0.17, 0.01])]	[1.36901578661933]	['1.632']	[0.47770360433985726]	[-1.8305114175116635]	[8]	['two-sided']	[0.10455513279657624]	[array([-0.14, 0.02])]	[1.1577170724560573]	['1.214']	[0.36433968610645384]	[2.125845801672066]	[8]	['two-sided']	[0.06621986064326822]	[array([-0. , 0.01])]	[1.3445029375180628]	['1.575']	[0.46428605934701345]	[2.3094877613149207]	[8]	['two-sided']	[0.049728833413525346]	[array([0. , 0.01])]	[1.4606483108076913]	['1.867']	[0.5279253286823189]	[0.38270558366039015]	[8]	['two-sided']	[0.7119057683812963]	[array([-0.02, 0.03])]	[0.24204426352619055]	['0.516']	[0.063272332831221]	[0.9052623659231422]	[8]	['two-sided']	[0.3917736592596267]	[array([-0. , 0.01])]	[0.5725381912699852]	['0.631']	[0.12607555503909262]	[1.9473174156576754]	[8]	['two-sided']	[0.08735346394300642]	[array([-0., 0.])]	[1.2315916721582179]	['1.343']	[0.4031917915721005]	[0.4527395538262244]	[8]	['two-sided']	[0.6627619977933348]	[array([-0.01, 0.01])]	[0.2863376353878538]	['0.525']	[0.0686224663845377]
lifestyle_nofam	lifestyle_nofam	[0.0]	[8]	['two-sided']	[1.0]	[array([-0.1, 0.1])]	[0.0]	['0.492']	[0.05000000001333093]	[0.0]	[8]	['two-sided']	[1.0]	[array([-0.05, 0.05])]	[0.0]	['0.492']	[0.05000000001333093]	[0.0]	[8]	['two-sided']	[1.0]	[array([-0.06, 0.06])]	[0.0]	['0.492']	[0.05000000001333093]	[0.0]	[8]	['two-sided']	[1.0]	[array([-0.01, 0.01])]	[0.0]	['0.492']	[0.05000000001333093]	[0.0]	[8]	['two-sided']	[1.0]	[array([-0.01, 0.01])]	[0.0]	['0.492']	[0.05000000001333093]	[0.0]	[8]	['two-sided']	[1.0]	[array([-0.04, 0.04])]	[0.0]	['0.492']	[0.05000000001333093]	[0.0]	[8]	['two-sided']	[1.0]	[array([-0.01, 0.01])]	[0.0]	['0.492']	[0.05000000001333093]	[0.0]	[8]	['two-sided']	[1.0]	[array([-0., 0.])]	[0.0]	['0.492']	[0.05000000001333093]	[0.0]	[8]	['two-sided']	[1.0]	[array([-0.01, 0.01])]	[0.0]	['0.492']	[0.05000000001333093]
lifestyle_nofam	blood	[0.9248110456688594]	[8]	['two-sided']	[0.3821133889813022]	[array([-0.06, 0.13])]	[0.5849018619191186]	['0.637']	[0.1294731581404282]	[-1.6645265721104743]	[8]	['two-sided']	[0.13457415819693053]	[array([-0.2 , 0.03])]	[1.0527390387483206]	['1.058']	[0.3115113983099206]	[-0.18369528393138]	[8]	['two-sided']	[0.8588230848571923]	[array([-0.05, 0.04])]	[0.11617909853089807]	['0.498']	[0.05304177093582728]	[-0.3275232064654332]	[8]	['two-sided']	[0.7516786059843961]	[array([-0.01, 0.01])]	[0.20714386379847102]	['0.509']	[0.05970343193644925]	[-0.9971538499422004]	[8]	['two-sided']	[0.34789096187961804]	[array([-0.01, 0. ])]	[0.6306554686846225]	['0.663']	[0.142713602485211]	[-0.037393226883025626]	[8]	['two-sided']	[0.9710877313509372]	[array([-0.03, 0.03])]	[0.023649553202759924]	['0.493']	[0.05012584301880907]	[-1.0976349620656873]	[8]	['two-sided']	[0.30429944765576866]	[array([-0.01, 0.01])]	[0.6942053039120178]	['0.704']	[0.16283964733373973]	[-3.342653162430294]	[8]	['two-sided']	[0.010190901374988497]	[array([-0.01, -0. ])]	[2.114079484248901]	['5.148']	[0.832407347442777]	[-1.8338684794089906]	[8]	['two-sided']	[0.10401860136213803]	[array([-0.02, 0. ])]	[1.1598402648244013]	['1.217']	[0.365439412424616]
lifestyle_nofam	prodromalsigns_beforePD	[-2.2483828120903304]	[8]	['two-sided']	[0.054705183683565826]	[array([-0.17, 0. ])]	[1.4220021476359623]	['1.763']	[0.506759342386688]	[-8.361680090846058]	[8]	['two-sided']	[3.172038660299948e-05]	[array([-0.33, -0.19])]	[5.288390830551439]	['426.284']	[1.0]	[-5.969423847617391]	[8]	['two-sided']	[0.0003346221083368647]	[array([-0.19, -0.09])]	[3.775395135479369]	['63.547']	[0.9993127867881443]	[-3.3438461008400435]	[8]	['two-sided']	[0.010172855386633227]	[array([-0.12, -0.02])]	[2.114833964745522]	['5.154']	[0.832664742579689]	[-3.9566715831157815]	[8]	['two-sided']	[0.00419656808124804]	[array([-0.07, -0.02])]	[2.5024188311820184]	['9.521']	[0.9320061597175734]	[-4.5003184254565705]	[8]	['two-sided']	[0.002001249651893703]	[array([-0.27, -0.09])]	[2.8462512840930896]	['16.265']	[0.9747265104336985]	[-0.1086157299364914]	[8]	['two-sided']	[0.9161821717932671]	[array([-0.01, 0.01])]	[0.06869461926420972]	['0.494']	[0.05106230969600274]	[-1.406443400267993]	[8]	['two-sided']	[0.19722803702692868]	[array([-0.01, 0. ])]	[0.8895129089917456]	['0.867']	[0.23691111450874847]	[-0.6284687006092745]	[8]	['two-sided']	[0.5472162336147415]	[array([-0.02, 0.01])]	[0.3974785064103516]	['0.556']	[0.08616276931641842]
lifestyle_nofam	acc	[-5.068704019122783]	[8]	['two-sided']	[0.0009665598904943053]	[array([-0.31, -0.12])]	[3.205729897135531]	['28.015']	[0.9926275199915184]	[-10.144009686732595]	[8]	['two-sided']	[7.627986754239115e-06]	[array([-0.36, -0.23])]	[6.415635043377225]	['1400.384']	[1.0]	[-8.449200749490092]	[8]	['two-sided']	[2.9408962295503255e-05]	[array([-0.31, -0.18])]	[5.34374375527809]	['453.808']	[1.0]	[-3.0783783624539285]	[8]	['two-sided']	[0.015154125477952888]	[array([-0.12, -0.02])]	[1.946937425026755]	['3.951']	[0.7691125523069176]	[-6.605807585917447]	[8]	['two-sided']	[0.00016836459048042183]	[array([-0.09, -0.05])]	[4.177879551263511]	['109.538']	[0.9999060520248467]	[-5.414950520604125]	[8]	['two-sided']	[0.0006346043483926054]	[array([-0.11, -0.05])]	[3.424715412444712]	['38.634']	[0.9968514593188975]	[-2.2105226920351293]	[8]	['two-sided']	[0.05803368492341901]	[array([-0.09, 0. ])]	[1.3980573052635914]	['1.703']	[0.49362644467810707]	[-2.6434438121126203]	[8]	['two-sided']	[0.029554946715445382]	[array([-0.1 , -0.01])]	[1.6718606625908157]	['2.571']	[0.6405143019861639]	[-7.180618063152055]	[8]	['two-sided']	[9.421992018127651e-05]	[array([-0.08, -0.04])]	[4.541421617461457]	['174.809']	[0.9999875304903051]
lifestyle_nofam	all_acc_features	[-4.83447770932938]	[8]	['two-sided']	[0.0012972142720518278]	[array([-0.39, -0.14])]	[3.0575921717588597]	['22.443']	[0.9874448728583662]	[-6.084641447346178]	[8]	['two-sided']	[0.00029441591404066707]	[array([-0.37, -0.17])]	[3.848265143815483]	['70.279']	[0.999511355494606]	[-10.106702434902196]	[8]	['two-sided']	[7.84108803727232e-06]	[array([-0.35, -0.22])]	[6.392039865572116]	['1368.284']	[1.0]	[-9.002730922376715]	[8]	['two-sided']	[1.8489896397351605e-05]	[array([-0.21, -0.12])]	[5.6938269752677915]	['667.123']	[1.0]	[-5.395428547362216]	[8]	['two-sided']	[0.0006495514489917261]	[array([-0.15, -0.06])]	[3.412368632471653]	['37.948']	[0.9966900250763926]	[-10.264766253444817]	[8]	['two-sided']	[6.981329939207476e-06]	[array([-0.25, -0.16])]	[6.492008202023763]	['1508.845']	[1.0]	[-7.365411451726381]	[8]	['two-sided']	[7.876373586944266e-05]	[array([-0.18, -0.09])]	[4.658295218348537]	['202.182']	[0.9999937551275297]	[-4.319147755998305]	[8]	['two-sided']	[0.0025489977231740618]	[array([-0.09, -0.03])]	[2.7316688919519656]	['13.626']	[0.9641313767958591]	[-6.182029158668323]	[8]	['two-sided']	[0.00026456340511024477]	[array([-0.22, -0.1 ])]	[3.9098585405932718]	['76.468']	[0.9996361470768916]
lifestyle_nofam	genetics+family+all_acc_features	[-5.083396893162101]	[8]	['two-sided']	[0.0009491318922009974]	[array([-0.4 , -0.15])]	[3.215022486603172]	['28.404']	[0.9928779174860143]	[-7.006748309007699]	[8]	['two-sided']	[0.00011188267779609118]	[array([-0.39, -0.2 ])]	[4.431456729599523]	['152.126']	[0.999976514856615]	[-10.624214562152808]	[8]	['two-sided']	[5.391646487940668e-06]	[array([-0.37, -0.24])]	[6.719343273346281]	['1876.323']	[1.0]	[-7.346596843706085]	[8]	['two-sided']	[8.020107480802608e-05]	[array([-0.25, -0.13])]	[4.646395815423056]	['199.23']	[0.9999932969554075]	[-4.853514090740225]	[8]	['two-sided']	[0.0012661883415492111]	[array([-0.12, -0.04])]	[3.069631836492052]	['22.854']	[0.9879609289555503]	[-7.879535702668183]	[8]	['two-sided']	[4.8699753722812024e-05]	[array([-0.27, -0.15])]	[4.98345594500935]	['299.466']	[0.9999991588766696]	[-5.5048914014462715]	[8]	['two-sided']	[0.0005704443524164853]	[array([-0.23, -0.09])]	[3.4815990200893094]	['41.942']	[0.9975071638903099]	[-3.6157851060227717]	[8]	['two-sided']	[0.006824170219311178]	[array([-0.15, -0.03])]	[2.286823292949073]	['6.771']	[0.8846544856673964]	[-7.471400391720142]	[8]	['two-sided']	[7.118197230745672e-05]	[array([-0.21, -0.11])]	[4.725328509781976]	['219.548']	[0.9999958358764449]
lifestyle_nofam	lifestyle+all_acc_features	[-4.759596666336305]	[8]	['two-sided']	[0.0014275412017152724]	[array([-0.39, -0.13])]	[3.010233241873438]	['20.892']	[0.9852239076672082]	[-9.457628103409508]	[8]	['two-sided']	[1.2850899841202558e-05]	[array([-0.4 , -0.24])]	[5.981529213918505]	['903.903']	[1.0]	[-10.024413494319392]	[8]	['two-sided']	[8.335029123192502e-06]	[array([-0.35, -0.22])]	[6.33999576987533]	['1299.746']	[1.0]	[-9.351273552280498]	[8]	['two-sided']	[1.3972932174405008e-05]	[array([-0.21, -0.13])]	[5.914264689700004]	['842.784']	[1.0]	[-5.054372656979545]	[8]	['two-sided']	[0.0009838963880418636]	[array([-0.15, -0.06])]	[3.1966659478664625]	['27.64']	[0.9923758105388165]	[-9.7372461282654]	[8]	['two-sided']	[1.0351309196847511e-05]	[array([-0.26, -0.16])]	[6.158375180594945]	['1083.503']	[1.0]	[-5.2353000043654685]	[8]	['two-sided']	[0.0007877793815011592]	[array([-0.22, -0.08])]	[3.311094449616868]	['32.732']	[0.9950572967521335]	[-3.674413930224697]	[8]	['two-sided']	[0.006269440688752006]	[array([-0.11, -0.03])]	[2.323903417152211]	['7.181']	[0.8941526942067461]	[-7.420014859380445]	[8]	['two-sided']	[7.475155351117284e-05]	[array([-0.23, -0.12])]	[4.692829445587241]	['210.969']	[0.9999949391606402]
lifestyle_nofam	blood+all_acc_features	[-4.901021553136534]	[8]	['two-sided']	[0.0011922303785654243]	[array([-0.39, -0.14])]	[3.0996781938974793]	['23.91']	[0.989169014104434]	[-6.778158177830626]	[8]	['two-sided']	[0.00014093150874463326]	[array([-0.35, -0.17])]	[4.286883636568279]	['126.321']	[0.9999475940373171]	[-10.857855921578164]	[8]	['two-sided']	[4.576780105800057e-06]	[array([-0.34, -0.22])]	[6.867111043626716]	['2155.056']	[1.0]	[-9.180102246313536]	[8]	['two-sided']	[1.6015533235296415e-05]	[array([-0.23, -0.14])]	[5.8060064503157705]	['752.013']	[1.0]	[-5.539657243341158]	[8]	['two-sided']	[0.0005475802230813409]	[array([-0.11, -0.05])]	[3.5035868691215386]	['43.289']	[0.9977254859394956]	[-7.823971166058951]	[8]	['two-sided']	[5.123501565553208e-05]	[array([-0.26, -0.14])]	[4.948313846445954]	['287.255']	[0.9999989377587282]	[-5.580885801575569]	[8]	['two-sided']	[0.0005217604022900598]	[array([-0.22, -0.09])]	[3.529662098854664]	['44.938']	[0.9979617722542752]	[-3.4726432040191817]	[8]	['two-sided']	[0.008410014565262573]	[array([-0.08, -0.02])]	[2.196292405161081]	['5.865']	[0.8589399034803928]	[-8.11400476283123]	[8]	['two-sided']	[3.943375588203266e-05]	[array([-0.21, -0.12])]	[5.1317471992002055]	['356.21']	[0.9999996369066987]
lifestyle_nofam	prodromalsigns_beforePD+all_acc_features	[-4.879499121845565]	[8]	['two-sided']	[0.0012251353340302453]	[array([-0.39, -0.14])]	[3.086066213164691]	['23.426']	[0.9886355099936254]	[-8.236882638877875]	[8]	['two-sided']	[3.5373765569884446e-05]	[array([-0.32, -0.18])]	[5.209461991670455]	['389.587']	[0.9999997849800666]	[-13.466785603050111]	[8]	['two-sided']	[8.863224098265402e-07]	[array([-0.37, -0.26])]	[8.517143053360504]	['8718.83']	[1.0]	[-8.71894083659052]	[8]	['two-sided']	[2.3385076548687203e-05]	[array([-0.24, -0.14])]	[5.514342365576]	['548.755']	[1.0]	[-3.791343969549046]	[8]	['two-sided']	[0.0053016593359863275]	[array([-0.24, -0.06])]	[2.3978564673838108]	['8.073']	[0.9113695751247718]	[-7.529044055560604]	[8]	['two-sided']	[6.740101488357168e-05]	[array([-0.35, -0.19])]	[4.761785563864567]	['229.539']	[0.9999966775565947]	[-5.407602238032725]	[8]	['two-sided']	[0.0006401858860692984]	[array([-0.21, -0.08])]	[3.4200679504814833]	['38.374']	[0.9967915476103477]	[-4.384800944480082]	[8]	['two-sided']	[0.002333732794919503]	[array([-0.08, -0.03])]	[2.7731916142029145]	['14.531']	[0.9683306382777156]	[-6.211176171711045]	[8]	['two-sided']	[0.0002562899975739939]	[array([-0.21, -0.1 ])]	[3.9282927302343995]	['78.413']	[0.9996672724489346]
lifestyle_nofam	all_acc_features+blood+lifestyle+genetics+prodromalsigns_beforePD	[-5.093095378348018]	[8]	['two-sided']	[0.0009378162590532303]	[array([-0.4 , -0.15])]	[3.2211563472113514]	['28.664']	[0.9930390447734674]	[-8.770163038076252]	[8]	['two-sided']	[2.2403971772931474e-05]	[array([-0.39, -0.23])]	[5.5467381302685945]	['568.64']	[1.0]	[-11.049505781901507]	[8]	['two-sided']	[4.010456643284284e-06]	[array([-0.36, -0.23])]	[6.988321058001696]	['2409.984']	[1.0]	[-8.377289875029192]	[8]	['two-sided']	[3.129373396766017e-05]	[array([-0.26, -0.15])]	[5.298263324911913]	['431.083']	[1.0]	[-3.728722360490605]	[8]	['two-sided']	[0.00579836212989686]	[array([-0.2 , -0.05])]	[2.3582510843099493]	['7.583']	[0.9024303959791969]	[-6.81089524229269]	[8]	['two-sided']	[0.00013630110389769621]	[array([-0.31, -0.15])]	[4.307588374089854]	['129.758']	[0.9999531868754875]	[-5.528838543411897]	[8]	['two-sided']	[0.0005545856073919158]	[array([-0.22, -0.09])]	[3.496744522501865]	['42.866']	[0.9976594698890852]	[-3.305287965169146]	[8]	['two-sided']	[0.010773590926788857]	[array([-0.1 , -0.02])]	[2.090447658535558]	['4.958']	[0.8242148588448136]	[-8.307531714740502]	[8]	['two-sided']	[3.325132136160373e-05]	[array([-0.23, -0.13])]	[5.254144390532841]	['410.003']	[1.0]
blood	genetics+family+all_acc_features_stacked	[-6.714151866823756]	[8]	['two-sided']	[0.0001504958599857511]	[array([-0.39, -0.19])]	[4.246402491086917]	['119.836']	[0.999934757958165]	[-3.0954200193168604]	[8]	['two-sided']	[0.014767818920737289]	[array([-0.31, -0.05])]	[1.957715515184736]	['4.018']	[0.7735632644020927]	[-10.788109041560109]	[8]	['two-sided']	[4.804634081684247e-06]	[array([-0.35, -0.23])]	[6.8229992435172075]	['2068.3']	[1.0]	[-3.6024239489395664]	[8]	['two-sided']	[0.006957764858179663]	[array([-0.04, -0.01])]	[2.278372955237429]	['6.681']	[0.8824069288678855]	[-0.32567067149749784]	[8]	['two-sided']	[0.75302845194185]	[array([-0.01, 0.01])]	[0.2059722178097145]	['0.509']	[0.05959343682046103]	[-5.080505568270939]	[8]	['two-sided']	[0.0009525341256595658]	[array([-0.19, -0.07])]	[3.2131938521808494]	['28.327']	[0.9928292470008699]	[-1.8934074195637471]	[8]	['two-sided']	[0.09492669577264144]	[array([-0.04, 0. ])]	[1.1974959968966992]	['1.281']	[0.38511767056878526]	[-0.15867559963232863]	[8]	['two-sided']	[0.8778569497307056]	[array([-0.01, 0. ])]	[0.10035526078622696]	['0.496']	[0.05226866378802078]	[-2.499670246055712]	[8]	['two-sided']	[0.03696102418173383]	[array([-0.13, -0.01])]	[1.5809302753779149]	['2.237']	[0.5929670775737609]
blood	lifestyle+all_acc_features_stacked	[-6.859985350733084]	[8]	['two-sided']	[0.00012966995272168787]	[array([-0.41, -0.21])]	[4.338635684741115]	['135.069']	[0.9999605431523262]	[-2.5281944565472156]	[8]	['two-sided']	[0.03535469924919636]	[array([-0.26, -0.01])]	[1.5989705701001595]	['2.299']	[0.6025399384409995]	[-9.644030000379773]	[8]	['two-sided']	[1.1118634900916113e-05]	[array([-0.34, -0.21])]	[6.099420124838921]	['1020.439']	[1.0]	[-1.393372633835962]	[8]	['two-sided']	[0.20099937825685654]	[array([-0.1 , 0.02])]	[0.8812462304538876]	['0.858']	[0.2334202001430864]	[-0.33194386992449076]	[8]	['two-sided']	[0.7484611786566338]	[array([-0.01, 0.01])]	[0.2099397368584111]	['0.51']	[0.059968480296242035]	[-4.4129256616992825]	[8]	['two-sided']	[0.00224760957681496]	[array([-0.23, -0.07])]	[2.7909792471950814]	['14.936']	[0.970000195605489]	[-1.9352787112435235]	[8]	['two-sided']	[0.08899263724730216]	[array([-0.07, 0.01])]	[1.2239777269529692]	['1.329']	[0.3991365662977924]	[-1.1782382612505196]	[8]	['two-sided']	[0.27255847738670147]	[array([-0.01, 0. ])]	[0.7451833063816306]	['0.74']	[0.1804263614743113]	[-3.9947694215087126]	[8]	['two-sided']	[0.003978720380319731]	[array([-0.17, -0.04])]	[2.5265140198321525]	['9.889']	[0.9361851509157335]
blood	blood+all_acc_features_stacked	[-5.720644856787375]	[8]	['two-sided']	[0.00044370448550127336]	[array([-0.38, -0.16])]	[3.618053486475171]	['50.965']	[0.998606021190812]	[-2.0204411394721307]	[8]	['two-sided']	[0.07800522489944318]	[array([-0.31, 0.02])]	[1.2778391758075724]	['1.433']	[0.42802645440296094]	[-11.151527887384978]	[8]	['two-sided']	[3.7412407444198584e-06]	[array([-0.29, -0.19])]	[7.05284550300444]	['2556.113']	[1.0]	[-2.5590255751294193]	[8]	['two-sided']	[0.033698024257656084]	[array([-0.11, -0.01])]	[1.6184698816062602]	['2.368']	[0.6128151263527177]	[-1.221329016630652]	[8]	['two-sided']	[0.256729701285533]	[array([-0.03, 0.01])]	[0.7724362930013052]	['0.762']	[0.19034608516863688]	[-4.439421077701163]	[8]	['two-sided']	[0.002169617096878449]	[array([-0.26, -0.08])]	[2.807736419619004]	['15.328']	[0.9715052729808006]	[-1.610684133793957]	[8]	['two-sided']	[0.14591432653218736]	[array([-0.2 , 0.04])]	[1.0186860907768576]	['1.013']	[0.2951172816078864]	[-1.1697558796280914]	[8]	['two-sided']	[0.27576677373591385]	[array([-0.02, 0.01])]	[0.739818577199705]	['0.736']	[0.1785158826432744]	[-3.1144549728560667]	[8]	['two-sided']	[0.014348482653026694]	[array([-0.19, -0.03])]	[1.969754276852611]	['4.096']	[0.7784759718444504]
blood	prodromalsigns_beforePD+all_acc_features_stacked	[-8.200239495167253]	[8]	['two-sided']	[3.6533629694759596e-05]	[array([-0.42, -0.23])]	[5.186286832719567]	['379.356']	[0.9999997622725949]	[-4.545673367029434]	[8]	['two-sided']	[0.0018850702470573756]	[array([-0.37, -0.12])]	[2.8749362677959116]	['16.997']	[0.9769214009740262]	[-13.474769581620155]	[8]	['two-sided']	[8.822889296747022e-07]	[array([-0.38, -0.27])]	[8.522192564774766]	['8752.941']	[1.0]	[-3.8088526088450467]	[8]	['two-sided']	[0.005171070504640102]	[array([-0.06, -0.01])]	[2.4089299031649483]	['8.215']	[0.9137554360504485]	[-1.4048285459263208]	[8]	['two-sided']	[0.19769060351670129]	[array([-0.11, 0.03])]	[0.8884915854299265]	['0.866']	[0.23647821265815783]	[-4.347026839652358]	[8]	['two-sided']	[0.0024550711522740793]	[array([-0.23, -0.07])]	[2.7493011726370007]	['14.003']	[0.9659674786688337]	[-2.5926152746689355]	[8]	['two-sided']	[0.03198281610994668]	[array([-0.05, -0. ])]	[1.6397138728993765]	['2.447']	[0.6239169820022866]	[-0.3587652450651147]	[8]	['two-sided']	[0.7290545283400038]	[array([-0.01, 0. ])]	[0.22690306394284923]	['0.513']	[0.06165437995052979]	[-4.899708086352495]	[8]	['two-sided']	[0.0011942106437740233]	[array([-0.05, -0.02])]	[3.098847484563771]	['23.881']	[0.9891370941898726]
blood	all_acc_features+blood+lifestyle+genetics+prodromalsigns_beforePD_stacked	[-7.9071224369143644]	[8]	['two-sided']	[4.74930638491133e-05]	[array([-0.38, -0.21])]	[5.000903327694091]	['305.698']	[0.9999992399863827]	[-2.9042063299412995]	[8]	['two-sided']	[0.019763833022886982]	[array([-0.36, -0.04])]	[1.8367813595385938]	['3.322']	[0.720893467985512]	[-10.068445357520021]	[8]	['two-sided']	[8.066541296622387e-06]	[array([-0.37, -0.23])]	[6.36784396534232]	['1336.037']	[1.0]	[-3.041307891290357]	[8]	['two-sided']	[0.016031386360602605]	[array([-0.04, -0.01])]	[1.9234920004642595]	['3.807']	[0.7592618924861636]	[-1.090920784677459]	[8]	['two-sided']	[0.3070714842996497]	[array([-0.06, 0.02])]	[0.6899588852797774]	['0.701']	[0.16143228267519205]	[-4.606104425987527]	[8]	['two-sided']	[0.0017415042288780674]	[array([-0.22, -0.07])]	[2.9131562253406105]	['18.022']	[0.9795934387912908]	[-1.4894432989211126]	[8]	['two-sided']	[0.17469853257077753]	[array([-0.11, 0.02])]	[0.9420066540531455]	['0.922']	[0.25975830151309676]	[-2.1121183968082877]	[8]	['two-sided']	[0.06764993762840903]	[array([-0.01, 0. ])]	[1.3358209643715004]	['1.556']	[0.45954184634325185]	[-2.9756216013438435]	[8]	['two-sided']	[0.017718420334709648]	[array([-0.11, -0.01])]	[1.8819483430088193]	['3.566']	[0.7412509885327351]
blood	intercept	[0.8707243130403418]	[8]	['two-sided']	[0.4092714012980846]	[array([-0.04, 0.08])]	[0.5506944086585863]	['0.62']	[0.12026030288808841]	[1.3617703915114967]	[8]	['two-sided']	[0.21037800383946648]	[array([-0.05, 0.18])]	[0.8612592174711107]	['0.839']	[0.22510396098905297]	[4.043426695119723]	[8]	['two-sided']	[0.003717999800420881]	[array([0.02, 0.06])]	[2.5572875817011123]	['10.378']	[0.9412268095035409]	[4.314957069589783]	[8]	['two-sided']	[0.002563449268307278]	[array([0.01, 0.02])]	[2.7290184691498776]	['13.57']	[0.9638484508245901]	[8.589568994858597]	[8]	['two-sided']	[2.6083049315386804e-05]	[array([0.01, 0.02])]	[5.432520428583261]	['501.233']	[1.0]	[7.007868231076911]	[8]	['two-sided']	[0.0001117577807207983]	[array([0.02, 0.04])]	[4.432165030507643]	['152.264']	[0.9999766086819802]	[2.9726192841452983]	[8]	['two-sided']	[0.017799815742838544]	[array([0. , 0.02])]	[1.8800495108876791]	['3.555']	[0.7404111505350108]	[7.661313842205355]	[8]	['two-sided']	[5.95397124003746e-05]	[array([0.01, 0.01])]	[4.845440322148953]	['254.008']	[0.9999980029020118]	[9.696966179766914]	[8]	['two-sided']	[1.067538601300795e-05]	[array([0.01, 0.02])]	[6.132899904337044]	['1055.846']	[1.0]
blood	covariates	[1.692651105227062]	[8]	['two-sided']	[0.12897895994229458]	[array([-0.02, 0.11])]	[1.070526555303771]	['1.082']	[0.32023000842767974]	[1.8321401637662138]	[8]	['two-sided']	[0.10429449713479373]	[array([-0.02, 0.21])]	[1.1587471820350268]	['1.216']	[0.36487310295245845]	[8.628235536918403]	[8]	['two-sided']	[2.5242019359368638e-05]	[array([0.07, 0.12])]	[5.456975297013598]	['515.041']	[1.0]	[1.1459382154562967]	[8]	['two-sided']	[0.2849400478120239]	[array([-0.01, 0.02])]	[0.7247549637341333]	['0.725']	[0.1732262437498262]	[2.158042257291046]	[8]	['two-sided']	[0.06298121904251346]	[array([-0. , 0.02])]	[1.3648657639861632]	['1.622']	[0.47543009020349236]	[0.7261866291576005]	[8]	['two-sided']	[0.48842332310610337]	[array([-0.01, 0.01])]	[0.4592807508996119]	['0.579']	[0.09851493946811336]	[1.7351024529441017]	[8]	['two-sided']	[0.12094104860711957]	[array([-0. , 0.01])]	[1.097375145009698]	['1.12']	[0.33357955244672344]	[0.22637988043691462]	[8]	['two-sided']	[0.8265829918019627]	[array([-0.01, 0.01])]	[0.14317520772344874]	['0.5']	[0.05462351477421702]	[0.9453068255711639]	[8]	['two-sided']	[0.3721739500092387]	[array([-0. , 0.01])]	[0.5978645313016757]	['0.644']	[0.13311776926363952]
blood	PRS	[-2.829686253908472]	[8]	['two-sided']	[0.022160910577256242]	[array([-0.17, -0.02])]	[1.789650725204062]	['3.086']	[0.6988384911415311]	[-0.6917009561369569]	[8]	['two-sided']	[0.508698076508857]	[array([-0.21, 0.11])]	[0.43747009622180144]	['0.571']	[0.09394091464643169]	[-2.6735927766475727]	[8]	['two-sided']	[0.0282047178032763]	[array([-0.11, -0.01])]	[1.6909285419960336]	['2.647']	[0.6502339374059277]	[-0.1800951392928443]	[8]	['two-sided']	[0.8615561933156541]	[array([-0.01, 0.01])]	[0.11390216713813482]	['0.497']	[0.052923525717431266]	[-1.288291779533679]	[8]	['two-sided']	[0.2336531686895216]	[array([-0.02, 0.01])]	[0.8147872628395839]	['0.797']	[0.20646256596688878]	[0.2790561321210531]	[8]	['two-sided']	[0.7872798956710542]	[array([-0.03, 0.03])]	[0.17649059450788038]	['0.505']	[0.057034428710816494]	[0.3590495007953135]	[8]	['two-sided']	[0.7288499334524532]	[array([-0.01, 0.01])]	[0.22708284305192572]	['0.513']	[0.061672963700898774]	[0.532960795478264]	[8]	['two-sided']	[0.6085430592253369]	[array([-0.01, 0.01])]	[0.3370740034572966]	['0.538']	[0.0758928608349198]	[0.4035474092937702]	[8]	['two-sided']	[0.697116820628913]	[array([-0.01, 0.01])]	[0.255225791445703]	['0.518']	[0.0647681331399948]
blood	genetics+family	[-1.1106632295947012]	[8]	['two-sided']	[0.298977285684314]	[array([-0.14, 0.05])]	[0.7024451037835574]	['0.709']	[0.16559590565698615]	[0.08618978262136903]	[8]	['two-sided']	[0.9334336966496944]	[array([-0.13, 0.14])]	[0.05451120482366482]	['0.494']	[0.05066878107468141]	[-1.8785876704900284]	[8]	['two-sided']	[0.09711624884066324]	[array([-0.13, 0.01])]	[1.1881231646116748]	['1.265']	[0.3801900055151109]	[2.2943882461434892]	[8]	['two-sided']	[0.050914894306732496]	[array([-0. , 0.02])]	[1.4510985389064928]	['1.841']	[0.5227010523308532]	[4.601949767518157]	[8]	['two-sided']	[0.001750984430892364]	[array([0.01, 0.02])]	[2.9105285886079466]	['17.95']	[0.9794185662672852]	[0.7321835693195137]	[8]	['two-sided']	[0.48495136146367135]	[array([-0.01, 0.02])]	[0.4630735488802888]	['0.58']	[0.09933437862796893]	[2.0158556569300887]	[8]	['two-sided']	[0.07856181809344297]	[array([-0. , 0.02])]	[1.2749390620068146]	['1.427']	[0.42645992415553047]	[4.699450588758064]	[8]	['two-sided']	[0.0015425563126199907]	[array([0. , 0.01])]	[2.972193522378953]	['19.72']	[0.983201611090409]	[3.108442813110661]	[8]	['two-sided']	[0.014479565800405998]	[array([0. , 0.02])]	[1.9659518531621594]	['4.071']	[0.7769310116026877]
blood	lifestyle_nofam	[-0.9248110456688594]	[8]	['two-sided']	[0.3821133889813022]	[array([-0.13, 0.06])]	[0.5849018619191186]	['0.637']	[0.1294731581404282]	[1.6645265721104743]	[8]	['two-sided']	[0.13457415819693053]	[array([-0.03, 0.2 ])]	[1.0527390387483206]	['1.058']	[0.3115113983099206]	[0.18369528393138]	[8]	['two-sided']	[0.8588230848571923]	[array([-0.04, 0.05])]	[0.11617909853089807]	['0.498']	[0.05304177093582728]	[0.3275232064654332]	[8]	['two-sided']	[0.7516786059843961]	[array([-0.01, 0.01])]	[0.20714386379847102]	['0.509']	[0.05970343193644925]	[0.9971538499422004]	[8]	['two-sided']	[0.34789096187961804]	[array([-0. , 0.01])]	[0.6306554686846225]	['0.663']	[0.142713602485211]	[0.037393226883025626]	[8]	['two-sided']	[0.9710877313509372]	[array([-0.03, 0.03])]	[0.023649553202759924]	['0.493']	[0.05012584301880907]	[1.0976349620656873]	[8]	['two-sided']	[0.30429944765576866]	[array([-0.01, 0.01])]	[0.6942053039120178]	['0.704']	[0.16283964733373973]	[3.342653162430294]	[8]	['two-sided']	[0.010190901374988497]	[array([0. , 0.01])]	[2.114079484248901]	['5.148']	[0.832407347442777]	[1.8338684794089906]	[8]	['two-sided']	[0.10401860136213803]	[array([-0. , 0.02])]	[1.1598402648244013]	['1.217']	[0.365439412424616]
blood	blood	[0.0]	[8]	['two-sided']	[1.0]	[array([-0.08, 0.08])]	[0.0]	['0.492']	[0.05000000001333093]	[0.0]	[8]	['two-sided']	[1.0]	[array([-0.16, 0.16])]	[0.0]	['0.492']	[0.05000000001333093]	[0.0]	[8]	['two-sided']	[1.0]	[array([-0.03, 0.03])]	[0.0]	['0.492']	[0.05000000001333093]	[0.0]	[8]	['two-sided']	[1.0]	[array([-0.01, 0.01])]	[0.0]	['0.492']	[0.05000000001333093]	[0.0]	[8]	['two-sided']	[1.0]	[array([-0.01, 0.01])]	[0.0]	['0.492']	[0.05000000001333093]	[0.0]	[8]	['two-sided']	[1.0]	[array([-0.01, 0.01])]	[0.0]	['0.492']	[0.05000000001333093]	[0.0]	[8]	['two-sided']	[1.0]	[array([-0.01, 0.01])]	[0.0]	['0.492']	[0.05000000001333093]	[0.0]	[8]	['two-sided']	[1.0]	[array([-0., 0.])]	[0.0]	['0.492']	[0.05000000001333093]	[0.0]	[8]	['two-sided']	[1.0]	[array([-0.01, 0.01])]	[0.0]	['0.492']	[0.05000000001333093]
blood	prodromalsigns_beforePD	[-3.856630586468075]	[8]	['two-sided']	[0.004831922904073286]	[array([-0.19, -0.05])]	[2.4391473494220137]	['8.617']	[0.9200195781110997]	[-3.0906784177616213]	[8]	['two-sided']	[0.014874257747140324]	[array([-0.3 , -0.04])]	[1.954716663050426]	['3.999']	[0.7723298735619144]	[-7.13716770797211]	[8]	['two-sided']	[9.832438241606298e-05]	[array([-0.18, -0.09])]	[4.513941199959072]	['168.875']	[0.999985377292048]	[-3.272267145279961]	[8]	['two-sided']	[0.011317801812561052]	[array([-0.12, -0.02])]	[2.0695634583243554]	['4.797']	[0.8167650078575254]	[-3.7154271160685557]	[8]	['two-sided']	[0.005910083758003036]	[array([-0.07, -0.02])]	[2.349842433425484]	['7.482']	[0.9004495717892679]	[-4.643105431427438]	[8]	['two-sided']	[0.0016594921172668907]	[array([-0.27, -0.09])]	[2.9365577159218907]	['18.678']	[0.9810957933217995]	[1.1334938774010923]	[8]	['two-sided']	[0.28983026444501]	[array([-0. , 0.01])]	[0.716884473288622]	['0.72']	[0.1705065408363679]	[0.7366683117144082]	[8]	['two-sided']	[0.48236537331516194]	[array([-0. , 0.01])]	[0.4659099490176858]	['0.582']	[0.09995184897320018]	[0.8704171297194946]	[8]	['two-sided']	[0.40942949231706605]	[array([-0.01, 0.01])]	[0.5505001288679681]	['0.62']	[0.12020965595746771]
blood	acc	[-6.723484170867087]	[8]	['two-sided']	[0.00014905769196280527]	[array([-0.34, -0.17])]	[4.2523047584057405]	['120.763']	[0.9999367951513083]	[-3.7718306602864287]	[8]	['two-sided']	[0.005451368575221057]	[array([-0.34, -0.08])]	[2.385515166992384]	['7.917']	[0.9086525520475794]	[-9.462520238011813]	[8]	['two-sided']	[1.2801760848512304e-05]	[array([-0.3 , -0.18])]	[5.984623271511187]	['906.805']	[1.0]	[-3.007890334608963]	[8]	['two-sided']	[0.016867664851707834]	[array([-0.12, -0.02])]	[1.9023568818740628]	['3.682']	[0.7501865107043422]	[-6.3969748419854575]	[8]	['two-sided']	[0.00020980807377066362]	[array([-0.09, -0.04])]	[4.045802127093952]	['91.904']	[0.9998142600906182]	[-7.427032613431786]	[8]	['two-sided']	[7.425254776210458e-05]	[array([-0.1 , -0.05])]	[4.697267862959462]	['212.123']	[0.9999950724078184]	[-1.9593625761460844]	[8]	['two-sided']	[0.08574250270437614]	[array([-0.09, 0.01])]	[1.2392097005433458]	['1.357']	[0.40725938571629267]	[-2.4087404509855377]	[8]	['two-sided']	[0.04259182683460239]	[array([-0.1, -0. ])]	[1.523421223459095]	['2.051']	[0.5620887129589928]	[-6.758915391938179]	[8]	['two-sided']	[0.0001437342927911101]	[array([-0.07, -0.04])]	[4.274713430178862]	['124.339']	[0.9999439918971936]
blood	all_acc_features	[-5.918070961522634]	[8]	['two-sided']	[0.0003544596090509875]	[array([-0.42, -0.18])]	[3.7429167185828454]	['60.739']	[0.999202165306768]	[-2.8529354191277787]	[8]	['two-sided']	[0.021382339695656487]	[array([-0.33, -0.04])]	[1.8043547883621773]	['3.158']	[0.7058048844086531]	[-11.39348638442719]	[8]	['two-sided']	[3.179931615197843e-06]	[array([-0.34, -0.23])]	[7.205873492981341]	['2933.91']	[1.0]	[-8.894448270466544]	[8]	['two-sided']	[2.0208497330377933e-05]	[array([-0.21, -0.12])]	[5.625343013043926]	['619.547']	[1.0]	[-5.245269740586695]	[8]	['two-sided']	[0.0007782921707581221]	[array([-0.14, -0.06])]	[3.3173998644428986]	['33.036']	[0.9951768618461257]	[-11.933078416233974]	[8]	['two-sided']	[2.2371839389948194e-06]	[array([-0.24, -0.16])]	[7.547141458538833]	['3955.651']	[1.0]	[-7.043200103624835]	[8]	['two-sided']	[0.00010789564766018435]	[array([-0.17, -0.09])]	[4.454510868757685]	['156.651']	[0.9999793891103338]	[-3.977975757835782]	[8]	['two-sided']	[0.004073212918260416]	[array([-0.09, -0.02])]	[2.5158927743390946]	['9.725']	[0.9343685114709303]	[-5.947757478793315]	[8]	['two-sided']	[0.00034283868184599724]	[array([-0.21, -0.09])]	[3.761692120657502]	['62.348']	[0.9992679546681456]
blood	genetics+family+all_acc_features	[-6.22386049062337]	[8]	['two-sided']	[0.0002527789905741176]	[array([-0.42, -0.19])]	[3.9363149979005776]	['79.274']	[0.9996800261204937]	[-3.277333897351619]	[8]	['two-sided']	[0.011232450193791396]	[array([-0.35, -0.06])]	[2.072767953701519]	['4.821']	[0.8179208839430464]	[-11.969097358051767]	[8]	['two-sided']	[2.186405800604128e-06]	[array([-0.36, -0.24])]	[7.569921837549496]	['4033.694']	[1.0]	[-7.278885046970363]	[8]	['two-sided']	[8.561977951806946e-05]	[array([-0.25, -0.13])]	[4.603571114993608]	['188.923']	[0.9999913372774573]	[-4.686932814032546]	[8]	['two-sided']	[0.0015677388415458187]	[array([-0.12, -0.04])]	[2.9642765865050476]	['19.484']	[0.9827520542838128]	[-8.52635597629876]	[8]	['two-sided']	[2.7526002021199503e-05]	[array([-0.26, -0.15])]	[5.392541005298544]	['479.361']	[1.0]	[-5.323543466815176]	[8]	['two-sided']	[0.0007080090928263416]	[array([-0.22, -0.09])]	[3.3669045156089914]	['35.518']	[0.9960292082171898]	[-3.429514773574783]	[8]	['two-sided']	[0.008961255135399528]	[array([-0.15, -0.03])]	[2.1690155907385913]	['5.617']	[0.8504753749875518]	[-7.215191284473699]	[8]	['two-sided']	[9.108952617379829e-05]	[array([-0.2 , -0.11])]	[4.5632876425465545]	['179.664']	[0.9999890189686889]
blood	lifestyle+all_acc_features	[-5.844817094014994]	[8]	['two-sided']	[0.0003850336945901708]	[array([-0.41, -0.18])]	[3.696586904834776]	['56.929']	[0.9990157559624888]	[-4.022428271698621]	[8]	['two-sided']	[0.0038281897974534744]	[array([-0.37, -0.1 ])]	[2.5440070126444505]	['10.164']	[0.9390910377253264]	[-11.257958228354314]	[8]	['two-sided']	[3.4817274511271445e-06]	[array([-0.34, -0.23])]	[7.1201579609267265]	['2716.722']	[1.0]	[-9.240657353292352]	[8]	['two-sided']	[1.5257136655051817e-05]	[array([-0.21, -0.13])]	[5.844304862717413]	['783.092']	[1.0]	[-4.912418547656685]	[8]	['two-sided']	[0.0011751971017149312]	[array([-0.15, -0.05])]	[3.1068862861303064]	['24.171']	[0.9894425593279952]	[-10.97754752693916]	[8]	['two-sided']	[4.213360250188335e-06]	[array([-0.26, -0.17])]	[6.94281066157527]	['2311.345']	[1.0]	[-5.050694856292913]	[8]	['two-sided']	[0.0009883999546814715]	[array([-0.21, -0.08])]	[3.1943399024764845]	['27.545']	[0.9923100027374279]	[-3.4158489687124565]	[8]	['two-sided']	[0.009143808950624298]	[array([-0.11, -0.02])]	[2.160372576853719]	['5.54']	[0.8477232704276977]	[-7.182112282265669]	[8]	['two-sided']	[9.40821889763196e-05]	[array([-0.23, -0.12])]	[4.5423666446059325]	['175.017']	[0.9999875987450438]
blood	blood+all_acc_features	[-6.007114193952337]	[8]	['two-sided']	[0.0003208405053181753]	[array([-0.42, -0.19])]	[3.7992326035231714]	['65.682']	[0.9993847432756165]	[-2.8677235194263058]	[8]	['two-sided']	[0.02090189014729832]	[array([-0.31, -0.03])]	[1.8137076042042497]	['3.204']	[0.7101961345912824]	[-12.645501910743773]	[8]	['two-sided']	[1.4367269999443506e-06]	[array([-0.33, -0.23])]	[7.997717638792318]	['5769.368']	[1.0]	[-9.081594031394076]	[8]	['two-sided']	[1.7340696456329612e-05]	[array([-0.23, -0.13])]	[5.743704384839196]	['703.766']	[1.0]	[-5.350660932251093]	[8]	['two-sided']	[0.0006853059671640691]	[array([-0.11, -0.04])]	[3.384055106638669]	['36.418']	[0.9962912811384433]	[-8.49880050083325]	[8]	['two-sided']	[2.81826348762013e-05]	[array([-0.25, -0.15])]	[5.3751133924025645]	['470.093']	[1.0]	[-5.391582283617334]	[8]	['two-sided']	[0.0006525416270504017]	[array([-0.22, -0.09])]	[3.409936041688542]	['37.814']	[0.9966573517254448]	[-3.1370082071396213]	[8]	['two-sided']	[0.013867726142249]	[array([-0.08, -0.01])]	[1.984018194640497]	['4.189']	[0.7842159869639401]	[-7.853233861853203]	[8]	['two-sided']	[4.988203264392991e-05]	[array([-0.21, -0.11])]	[4.966821200283246]	['293.63']	[0.9999990446632512]
blood	prodromalsigns_beforePD+all_acc_features	[-5.96885663425121]	[8]	['two-sided']	[0.0003348344291476635]	[array([-0.42, -0.19])]	[3.7750363982480852]	['63.515']	[0.9993116467170378]	[-2.9092076720321973]	[8]	['two-sided']	[0.01961290341825674]	[array([-0.29, -0.03])]	[1.8399444860115752]	['3.338']	[0.7223445649102026]	[-16.412748408711884]	[8]	['two-sided']	[1.9142593760745849e-07]	[array([-0.35, -0.27])]	[10.380333526966742]	['3.254e+04']	[1.0]	[-8.631689270132338]	[8]	['two-sided']	[2.5168378829836235e-05]	[array([-0.24, -0.14])]	[5.459159629690919]	['516.29']	[1.0]	[-3.712050577786748]	[8]	['two-sided']	[0.005938821734389833]	[array([-0.24, -0.06])]	[2.347706923110032]	['7.457']	[0.8999418248446701]	[-7.833210369794233]	[8]	['two-sided']	[5.080348058635076e-05]	[array([-0.35, -0.19])]	[4.954157231959917]	['289.255']	[0.9999989733216548]	[-5.207905400384785]	[8]	['two-sided']	[0.0008145060039845575]	[array([-0.2 , -0.08])]	[3.293768580781413]	['31.909']	[0.9947149969196403]	[-4.000577242160253]	[8]	['two-sided']	[0.003946592068633799]	[array([-0.08, -0.02])]	[2.5301872081322783]	['9.946']	[0.936804178862355]	[-5.974374895829393]	[8]	['two-sided']	[0.0003327751003776354]	[array([-0.21, -0.09])]	[3.7785264533104166]	['63.823']	[0.9993226642304833]
blood	all_acc_features+blood+lifestyle+genetics+prodromalsigns_beforePD	[-6.238605970715289]	[8]	['two-sided']	[0.00024876398033624896]	[array([-0.42, -0.2 ])]	[3.9456408583572053]	['80.285']	[0.999694278035491]	[-3.816160367219975]	[8]	['two-sided']	[0.005117587269473224]	[array([-0.36, -0.09])]	[2.413551735375937]	['8.276']	[0.9147368074456096]	[-12.699452767345093]	[8]	['two-sided']	[1.3906408573681465e-06]	[array([-0.34, -0.24])]	[8.031839156507779]	['5932.19']	[1.0]	[-8.304417894840375]	[8]	['two-sided']	[3.3341825222603045e-05]	[array([-0.26, -0.15])]	[5.252175037911247]	['409.083']	[1.0]	[-3.6324579790581204]	[8]	['two-sided']	[0.006661282054874149]	[array([-0.19, -0.04])]	[2.2973681437351745]	['6.885']	[0.8874157144253882]	[-7.123175010911783]	[8]	['two-sided']	[9.968805108843826e-05]	[array([-0.31, -0.16])]	[4.505091441295196]	['167.002']	[0.9999845881661095]	[-5.337479681415136]	[8]	['two-sided']	[0.000696240278886068]	[array([-0.21, -0.08])]	[3.3757185516283448]	['35.978']	[0.9961659024639369]	[-3.0355596781708862]	[8]	['two-sided']	[0.01617209564517917]	[array([-0.09, -0.01])]	[1.9198565112775419]	['3.785']	[0.7577138929639402]	[-8.057584062651273]	[8]	['two-sided']	[4.1469424474681884e-05]	[array([-0.22, -0.12])]	[5.096063615250178]	['341.751']	[0.9999995682936555]
prodromalsigns_beforePD	genetics+family+all_acc_features_stacked	[-4.177125178152246]	[8]	['two-sided']	[0.00309176769529337]	[array([-0.26, -0.07])]	[2.641845926919542]	['11.848']	[0.9534709126014372]	[-0.10372898348416937]	[8]	['two-sided']	[0.9199376958793177]	[array([-0.1 , 0.09])]	[0.06560396943679273]	['0.494']	[0.0509688215780631]	[-5.068749446319089]	[8]	['two-sided']	[0.0009665054710729868]	[array([-0.22, -0.08])]	[3.205758627817139]	['28.016']	[0.9926283060211042]	[2.079516054009213]	[8]	['two-sided']	[0.07116870087450851]	[array([-0.01, 0.1 ])]	[1.315201432310967]	['1.511']	[0.4482968691240125]	[3.4626928537694]	[8]	['two-sided']	[0.008533923237859706]	[array([0.01, 0.07])]	[2.189999251099933]	['5.807']	[0.8570167310052795]	[1.0582763545290856]	[8]	['two-sided']	[0.3208344702410606]	[array([-0.06, 0.15])]	[0.6693127348423518]	['0.687']	[0.1547168961102669]	[-2.5514858619740814]	[8]	['two-sided']	[0.03409572825873405]	[array([-0.04, -0. ])]	[1.61370134831122]	['2.351']	[0.610309591172845]	[-0.7859168081920332]	[8]	['two-sided']	[0.45456215087836405]	[array([-0.01, 0. ])]	[0.49705743305930083]	['0.595']	[0.1069955720572811]	[-2.6137511083689056]	[8]	['two-sided']	[0.03094941979481342]	[array([-0.14, -0.01])]	[1.653081347847066]	['2.497']	[0.6308494042986265]
prodromalsigns_beforePD	lifestyle+all_acc_features_stacked	[-4.4578218376898615]	[8]	['two-sided']	[0.0021171795348180343]	[array([-0.29, -0.09])]	[2.8193740820674797]	['15.605']	[0.9725129477296054]	[1.042618566175139]	[8]	['two-sided']	[0.3276048809505701]	[array([-0.04, 0.12])]	[0.6594098799784859]	['0.681']	[0.1515710047713277]	[-4.414057846186274]	[8]	['two-sided']	[0.002244215454086024]	[array([-0.21, -0.07])]	[2.7916953035371614]	['14.953']	[0.9700658387748601]	[1.027707715766746]	[8]	['two-sided']	[0.3341548934949562]	[array([-0.04, 0.11])]	[0.6499794301503711]	['0.675']	[0.1486205923441719]	[3.3577465988254294]	[8]	['two-sided']	[0.009965048285103284]	[array([0.01, 0.07])]	[2.1236254115944027]	['5.226']	[0.835644995749428]	[0.48907197640662564]	[8]	['two-sided']	[0.6379166979394923]	[array([-0.09, 0.14])]	[0.3093162770410138]	['0.531']	[0.07176318699508487]	[-2.268790180944617]	[8]	['two-sided']	[0.052990396448154065]	[array([-0.07, 0. ])]	[1.4349089009621077]	['1.797']	[0.513834449467835]	[-1.6128412580087534]	[8]	['two-sided']	[0.14544365663498682]	[array([-0.01, 0. ])]	[1.0200503759197892]	['1.015']	[0.2957663092748617]	[-4.099438322556988]	[8]	['two-sided']	[0.003440428528676053]	[array([-0.17, -0.05])]	[2.59271244533202]	['10.971']	[0.9466350839143726]
prodromalsigns_beforePD	blood+all_acc_features_stacked	[-3.350056135389841]	[8]	['two-sided']	[0.0100794576439893]	[array([-0.25, -0.05])]	[2.118761535450662]	['5.186']	[0.8340004924409533]	[0.4541107742954377]	[8]	['two-sided']	[0.6618159347718567]	[array([-0.11, 0.17])]	[0.28720487135924555]	['0.525']	[0.06873645070547306]	[-4.066929179153181]	[8]	['two-sided']	[0.003598701936923896]	[array([-0.16, -0.04])]	[2.572151857744606]	['10.623']	[0.9435466372502873]	[0.3481196712399126]	[8]	['two-sided']	[0.7367332495427594]	[array([-0.06, 0.08])]	[0.22017021188542724]	['0.512']	[0.06096923404360845]	[2.0195437596991]	[8]	['two-sided']	[0.07811384828488924]	[array([-0. , 0.06])]	[1.2772716230057846]	['1.432']	[0.4277197975367604]	[0.1860033022068319]	[8]	['two-sided']	[0.8570719775782024]	[array([-0.11, 0.13])]	[0.11763881745724246]	['0.498']	[0.053118815922603174]	[-1.700911119437656]	[8]	['two-sided']	[0.12737708547683108]	[array([-0.2 , 0.03])]	[1.075750646985938]	['1.089']	[0.3228099762581803]	[-1.4705971734951366]	[8]	['two-sided']	[0.17960383515732004]	[array([-0.02, 0. ])]	[0.9300873177700866]	['0.909']	[0.25446953180159415]	[-3.203861963031675]	[8]	['two-sided']	[0.012539373288517097]	[array([-0.2 , -0.03])]	[2.0263002223916553]	['4.479']	[0.8007093170915738]
prodromalsigns_beforePD	prodromalsigns_beforePD+all_acc_features_stacked	[-5.600915697427056]	[8]	['two-sided']	[0.0005097013182097158]	[array([-0.29, -0.12])]	[3.542330117291996]	['45.76']	[0.9980682994733454]	[-2.0228785609755606]	[8]	['two-sided']	[0.0777109264561103]	[array([-0.15, 0.01])]	[1.2793807365213148]	['1.436']	[0.42885959190004486]	[-6.764357563090076]	[8]	['two-sided']	[0.00014293541777556386]	[array([-0.25, -0.12])]	[4.278155361430153]	['124.897']	[0.999945050652532]	[1.566071909607383]	[8]	['two-sided']	[0.15596498484702]	[array([-0.02, 0.09])]	[0.9904708427937321]	['0.978']	[0.28184621734194165]	[-0.02561385891094466]	[8]	['two-sided']	[0.9801927281957556]	[array([-0.07, 0.07])]	[0.016199626764957013]	['0.493']	[0.05005904421886009]	[0.5091559520800225]	[8]	['two-sided']	[0.6243860271921857]	[array([-0.09, 0.15])]	[0.3220184985608835]	['0.534']	[0.07360721881172504]	[-3.1174713380078685]	[8]	['two-sided']	[0.014283185508273337]	[array([-0.06, -0.01])]	[1.971661993679502]	['4.108']	[0.7792487533035029]	[-0.9323144955682563]	[8]	['two-sided']	[0.37845216959518313]	[array([-0.01, 0. ])]	[0.5896474603173298]	['0.64']	[0.1307976540422404]	[-4.87380335058447]	[8]	['two-sided']	[0.001234008181522771]	[array([-0.06, -0.02])]	[3.082463891121413]	['23.3']	[0.9884905399110672]
prodromalsigns_beforePD	all_acc_features+blood+lifestyle+genetics+prodromalsigns_beforePD_stacked	[-5.1328625103272225]	[8]	['two-sided']	[0.0008929359057906351]	[array([-0.25, -0.1 ])]	[3.2463072898247125]	['29.752']	[0.993666469136858]	[-0.47273260780634524]	[8]	['two-sided']	[0.6490324672462731]	[array([-0.15, 0.1 ])]	[0.29898235297982917]	['0.528']	[0.0703197093985256]	[-5.089170249469504]	[8]	['two-sided']	[0.0009423780177482168]	[array([-0.24, -0.09])]	[3.2186738777381905]	['28.558']	[0.9929742273571398]	[2.0495936048459034]	[8]	['two-sided']	[0.07455520178729971]	[array([-0.01, 0.1 ])]	[1.2962768138056353]	['1.471']	[0.43801023454047006]	[0.9596205506262391]	[8]	['two-sided']	[0.3653469712943495]	[array([-0.03, 0.07])]	[0.6069173258967671]	['0.65']	[0.13571307924742163]	[0.630542842435307]	[8]	['two-sided']	[0.545925739916171]	[array([-0.08, 0.15])]	[0.3987903088824484]	['0.557']	[0.08640547116110658]	[-1.6513629363014863]	[8]	['two-sided']	[0.1372692415269263]	[array([-0.12, 0.02])]	[1.04441362445925]	['1.046']	[0.30746655560528563]	[-2.3410177106390604]	[8]	['two-sided']	[0.04734041919794462]	[array([-0.01, -0. ])]	[1.4805896016824847]	['1.923']	[0.5388157226614443]	[-3.1098432600686836]	[8]	['two-sided']	[0.01444892024332962]	[array([-0.12, -0.02])]	[1.9668375735880805]	['4.077']	[0.777291442808705]
prodromalsigns_beforePD	intercept	[7.27453470176734]	[8]	['two-sided']	[8.59815509124818e-05]	[array([0.1 , 0.19])]	[4.600819715103701]	['188.277']	[0.9999911958134033]	[8.67933730567592]	[8]	['two-sided']	[2.4176461903092127e-05]	[array([0.18, 0.31])]	[5.489294893360996]	['533.803']	[1.0]	[10.77305521078044]	[8]	['two-sided']	[4.855459501725844e-06]	[array([0.14, 0.22])]	[6.813478364962307]	['2049.98']	[1.0]	[3.9402240712593155]	[8]	['two-sided']	[0.00429454511563817]	[array([0.04, 0.14])]	[2.4920165113202066]	['9.366']	[0.9301375426858385]	[5.291085153709701]	[8]	['two-sided']	[0.0007362729899351321]	[array([0.03, 0.08])]	[3.346376075924953]	['34.469']	[0.9956936966353791]	[5.383747657342428]	[8]	['two-sided']	[0.0006586792255849084]	[array([0.12, 0.29])]	[3.4049809889595615]	['37.543']	[0.99658989638959]	[3.388752693110058]	[8]	['two-sided']	[0.00951751340788688]	[array([0. , 0.01])]	[2.143235387451474]	['5.391']	[0.8421665759492071]	[3.874608379474892]	[8]	['two-sided']	[0.004710547297463867]	[array([0. , 0.01])]	[2.4505175040629315]	['8.773']	[0.9222847694583688]	[3.4122132219172427]	[8]	['two-sided']	[0.009193037047055905]	[array([0. , 0.02])]	[2.158073128680013]	['5.52']	[0.8469853957968785]
prodromalsigns_beforePD	covariates	[7.5097313056126405]	[8]	['two-sided']	[6.864236378395334e-05]	[array([0.12, 0.22])]	[4.749571108321193]	['226.147']	[0.999996422501643]	[8.85751763345753]	[8]	['two-sided']	[2.083476528436711e-05]	[array([0.2 , 0.34])]	[5.601986027366048]	['604.017']	[1.0]	[13.574362603987668]	[8]	['two-sided']	[8.336651423201356e-07]	[array([0.19, 0.27])]	[8.585180722723054]	['9188.276']	[1.0]	[3.526829486268134]	[8]	['two-sided']	[0.0077679238719190495]	[array([0.03, 0.13])]	[2.2305628191297684]	['6.193']	[0.8691013732738655]	[4.3644489305610765]	[8]	['two-sided']	[0.002398280263562171]	[array([0.02, 0.08])]	[2.7603198704118133]	['14.245']	[0.9670749229397247]	[4.744543619438916]	[8]	['two-sided']	[0.0014554238253308245]	[array([0.09, 0.27])]	[3.000712859089222]	['20.593']	[0.9847385916033295]	[0.9266187989312991]	[8]	['two-sided']	[0.3812289482916562]	[array([-0. , 0.01])]	[0.5860451854705004]	['0.638']	[0.12979122587080041]	[-0.12793322827436232]	[8]	['two-sided']	[0.9013593068202033]	[array([-0.01, 0.01])]	[0.08091207795304751]	['0.495']	[0.05147410941617045]	[-0.36768841845706024]	[8]	['two-sided']	[0.7226431147562709]	[array([-0.01, 0.01])]	[0.23254657431788087]	['0.514']	[0.06224493098974622]
prodromalsigns_beforePD	PRS	[0.9395815843613048]	[8]	['two-sided']	[0.3749309669687244]	[array([-0.04, 0.09])]	[0.5942435708262731]	['0.642']	[0.13209120367037447]	[2.227585365070658]	[8]	['two-sided']	[0.056509456163952886]	[array([-0. , 0.26])]	[1.4088486872161936]	['1.73']	[0.4995456194041776]	[3.159744357897202]	[8]	['two-sided']	[0.013400130250080116]	[array([0.02, 0.14])]	[1.9983977989642807]	['4.285']	[0.7899131652714982]	[3.1856767728797895]	[8]	['two-sided']	[0.012886922683604172]	[array([0.02, 0.12])]	[2.014798898279011]	['4.398']	[0.7963007576877633]	[2.827492521884528]	[8]	['two-sided']	[0.022235872335793952]	[array([0.01, 0.06])]	[1.7882632872497193]	['3.079']	[0.6981772628490128]	[4.526067185262946]	[8]	['two-sided']	[0.0019343692759178314]	[array([0.09, 0.27])]	[2.862536229675638]	['16.677']	[0.9759932127512951]	[-0.6134474769653224]	[8]	['two-sided']	[0.5566158491700022]	[array([-0.01, 0.01])]	[0.3879782504188191]	['0.553']	[0.0844301601520789]	[0.14577242029012008]	[8]	['two-sided']	[0.8877071253295967]	[array([-0.01, 0.01])]	[0.09219457363042449]	['0.496']	[0.05191433261388135]	[-0.24172718020827177]	[8]	['two-sided']	[0.815072503443284]	[array([-0.02, 0.01])]	[0.1528816923656228]	['0.502']	[0.055273472124743234]
prodromalsigns_beforePD	genetics+family	[1.8595710700047152]	[8]	['two-sided']	[0.09999646275255107]	[array([-0.02, 0.16])]	[1.1760960104342641]	['1.245']	[0.3738949316956513]	[4.09924990470863]	[8]	['two-sided']	[0.003441323962054412]	[array([0.08, 0.28])]	[2.5925932794214916]	['10.969']	[0.9466175800925605]	[2.2427282291035247]	[8]	['two-sided']	[0.05519000661142318]	[array([-0. , 0.16])]	[1.4184258753446133]	['1.754']	[0.5047982557976922]	[3.668946831905127]	[8]	['two-sided']	[0.006319076995296907]	[array([0.03, 0.13])]	[2.320445720575827]	['7.142']	[0.8932918602191016]	[4.669425966651126]	[8]	['two-sided']	[0.0016037108236909643]	[array([0.03, 0.08])]	[2.953204284030199]	['19.158']	[0.9821060278314188]	[4.746768797950936]	[8]	['two-sided']	[0.0014512650788190266]	[array([0.09, 0.27])]	[3.0021201855489106]	['20.637']	[0.9848111873013601]	[1.447368357289187]	[8]	['two-sided']	[0.1858177908329974]	[array([-0. , 0.01])]	[0.9153961244580402]	['0.893']	[0.24803163642309]	[2.2483564483800245]	[8]	['two-sided']	[0.05470743425990497]	[array([-0. , 0.01])]	[1.4219854737615345]	['1.763']	[0.5067501996415037]	[1.1284418299541115]	[8]	['two-sided']	[0.29183474469154574]	[array([-0.01, 0.02])]	[0.7136892779326824]	['0.717']	[0.1694110765787475]
prodromalsigns_beforePD	lifestyle_nofam	[2.2483828120903304]	[8]	['two-sided']	[0.054705183683565826]	[array([-0. , 0.17])]	[1.4220021476359623]	['1.763']	[0.506759342386688]	[8.361680090846058]	[8]	['two-sided']	[3.172038660299948e-05]	[array([0.19, 0.33])]	[5.288390830551439]	['426.284']	[1.0]	[5.969423847617391]	[8]	['two-sided']	[0.0003346221083368647]	[array([0.09, 0.19])]	[3.775395135479369]	['63.547']	[0.9993127867881443]	[3.3438461008400435]	[8]	['two-sided']	[0.010172855386633227]	[array([0.02, 0.12])]	[2.114833964745522]	['5.154']	[0.832664742579689]	[3.9566715831157815]	[8]	['two-sided']	[0.00419656808124804]	[array([0.02, 0.07])]	[2.5024188311820184]	['9.521']	[0.9320061597175734]	[4.5003184254565705]	[8]	['two-sided']	[0.002001249651893703]	[array([0.09, 0.27])]	[2.8462512840930896]	['16.265']	[0.9747265104336985]	[0.1086157299364914]	[8]	['two-sided']	[0.9161821717932671]	[array([-0.01, 0.01])]	[0.06869461926420972]	['0.494']	[0.05106230969600274]	[1.406443400267993]	[8]	['two-sided']	[0.19722803702692868]	[array([-0. , 0.01])]	[0.8895129089917456]	['0.867']	[0.23691111450874847]	[0.6284687006092745]	[8]	['two-sided']	[0.5472162336147415]	[array([-0.01, 0.02])]	[0.3974785064103516]	['0.556']	[0.08616276931641842]
prodromalsigns_beforePD	blood	[3.856630586468075]	[8]	['two-sided']	[0.004831922904073286]	[array([0.05, 0.19])]	[2.4391473494220137]	['8.617']	[0.9200195781110997]	[3.0906784177616213]	[8]	['two-sided']	[0.014874257747140324]	[array([0.04, 0.3 ])]	[1.954716663050426]	['3.999']	[0.7723298735619144]	[7.13716770797211]	[8]	['two-sided']	[9.832438241606298e-05]	[array([0.09, 0.18])]	[4.513941199959072]	['168.875']	[0.999985377292048]	[3.272267145279961]	[8]	['two-sided']	[0.011317801812561052]	[array([0.02, 0.12])]	[2.0695634583243554]	['4.797']	[0.8167650078575254]	[3.7154271160685557]	[8]	['two-sided']	[0.005910083758003036]	[array([0.02, 0.07])]	[2.349842433425484]	['7.482']	[0.9004495717892679]	[4.643105431427438]	[8]	['two-sided']	[0.0016594921172668907]	[array([0.09, 0.27])]	[2.9365577159218907]	['18.678']	[0.9810957933217995]	[-1.1334938774010923]	[8]	['two-sided']	[0.28983026444501]	[array([-0.01, 0. ])]	[0.716884473288622]	['0.72']	[0.1705065408363679]	[-0.7366683117144082]	[8]	['two-sided']	[0.48236537331516194]	[array([-0.01, 0. ])]	[0.4659099490176858]	['0.582']	[0.09995184897320018]	[-0.8704171297194946]	[8]	['two-sided']	[0.40942949231706605]	[array([-0.01, 0.01])]	[0.5505001288679681]	['0.62']	[0.12020965595746771]
prodromalsigns_beforePD	prodromalsigns_beforePD	[0.0]	[8]	['two-sided']	[1.0]	[array([-0.06, 0.06])]	[0.0]	['0.492']	[0.05000000001333093]	[0.0]	[8]	['two-sided']	[1.0]	[array([-0.09, 0.09])]	[0.0]	['0.492']	[0.05000000001333093]	[0.0]	[8]	['two-sided']	[1.0]	[array([-0.05, 0.05])]	[0.0]	['0.492']	[0.05000000001333093]	[0.0]	[8]	['two-sided']	[1.0]	[array([-0.07, 0.07])]	[0.0]	['0.492']	[0.05000000001333093]	[0.0]	[8]	['two-sided']	[1.0]	[array([-0.04, 0.04])]	[0.0]	['0.492']	[0.05000000001333093]	[0.0]	[8]	['two-sided']	[1.0]	[array([-0.12, 0.12])]	[0.0]	['0.492']	[0.05000000001333093]	[0.0]	[8]	['two-sided']	[1.0]	[array([-0.01, 0.01])]	[0.0]	['0.492']	[0.05000000001333093]	[0.0]	[8]	['two-sided']	[1.0]	[array([-0.01, 0.01])]	[0.0]	['0.492']	[0.05000000001333093]	[0.0]	[8]	['two-sided']	[1.0]	[array([-0.01, 0.01])]	[0.0]	['0.492']	[0.05000000001333093]
prodromalsigns_beforePD	acc	[-3.8631360643610595]	[8]	['two-sided']	[0.004787619162404397]	[array([-0.21, -0.05])]	[2.443261774903955]	['8.673']	[0.9208449954833698]	[-0.9208782650421258]	[8]	['two-sided']	[0.38404269183889317]	[array([-0.12, 0.05])]	[0.582414553055466]	['0.636']	[0.12878346610633087]	[-3.5836095445420697]	[8]	['two-sided']	[0.0071506251688547694]	[array([-0.17, -0.04])]	[2.2664736810943134]	['6.556']	[0.8791892771783333]	[0.1772473271712222]	[8]	['two-sided']	[0.863719565161142]	[array([-0.07, 0.08])]	[0.11210105260762235]	['0.497']	[0.05283165864062747]	[-1.695762055650032]	[8]	['two-sided']	[0.12837346847119224]	[array([-0.06, 0.01])]	[1.0724940931086608]	['1.085']	[0.3212006802508783]	[2.5094971821734595]	[8]	['two-sided']	[0.036399433433575455]	[array([0.01, 0.19])]	[1.587145375488526]	['2.258']	[0.5962719066815023]	[-2.203495586639375]	[8]	['two-sided']	[0.05867319582075206]	[array([-0.09, 0. ])]	[1.3936129735818628]	['1.692']	[0.4911887892918174]	[-2.4865903696641856]	[8]	['two-sided']	[0.03772216001178014]	[array([-0.1, -0. ])]	[1.5726578351957772]	['2.209']	[0.5885575762837159]	[-6.6387696114960875]	[8]	['two-sided']	[0.00016269171265810518]	[array([-0.08, -0.04])]	[4.198726566687757]	['112.583']	[0.9999158426916924]
prodromalsigns_beforePD	all_acc_features	[-3.733174013507972]	[8]	['two-sided']	[0.005761460121141497]	[array([-0.29, -0.07])]	[2.3610665568874776]	['7.616']	[0.9030870824249804]	[-0.20533194884885847]	[8]	['two-sided']	[0.8424412210421267]	[array([-0.13, 0.11])]	[0.12986332695271632]	['0.499']	[0.053802070022898704]	[-5.186509631387059]	[8]	['two-sided']	[0.000836070208023497]	[array([-0.21, -0.08])]	[3.280236708316687]	['31.28']	[0.994433079607905]	[-3.2398241007112385]	[8]	['two-sided']	[0.01188076153448795]	[array([-0.16, -0.03])]	[2.0490446753108515]	['4.643']	[0.8092544780864136]	[-2.624230593095611]	[8]	['two-sided']	[0.03044974798033043]	[array([-0.11, -0.01])]	[1.6597091559353336]	['2.523']	[0.6342705660889992]	[-0.5766470711992541]	[8]	['two-sided']	[0.5800366853276447]	[array([-0.12, 0.07])]	[0.36470363021098523]	['0.546']	[0.08037108044668223]	[-7.387395323291846]	[8]	['two-sided']	[7.712035719232648e-05]	[array([-0.18, -0.09])]	[4.672199039535634]	['205.68']	[0.9999942505195767]	[-4.074842736164531]	[8]	['two-sided']	[0.0035594653535227817]	[array([-0.09, -0.03])]	[2.5771568306544985]	['10.707']	[0.944311199346727]	[-6.037778035727165]	[8]	['two-sided']	[0.0003100888398174347]	[array([-0.21, -0.1 ])]	[3.8186261198870657]	['67.466']	[0.9994380646445308]
prodromalsigns_beforePD	genetics+family+all_acc_features	[-3.9994205933879363]	[8]	['two-sided']	[0.0039529682356691945]	[array([-0.3 , -0.08])]	[2.529455679217607]	['9.934']	[0.936681260886686]	[-0.662261784255548]	[8]	['two-sided']	[0.5264176026586511]	[array([-0.14, 0.08])]	[0.4188511291069141]	['0.564']	[0.09022193134500517]	[-5.730566494328392]	[8]	['two-sided']	[0.000438672269715419]	[array([-0.23, -0.1 ])]	[3.6243284810248197]	['51.42']	[0.9986437583620281]	[-3.4337099796536927]	[8]	['two-sided']	[0.008905991089094121]	[array([-0.19, -0.04])]	[2.1716688720312187]	['5.64']	[0.851313464071343]	[-1.8792310580489902]	[8]	['two-sided']	[0.09702019872708645]	[array([-0.08, 0.01])]	[1.1885300786325816]	['1.266']	[0.3804035453021786]	[-0.6158316407435035]	[8]	['two-sided']	[0.5551176714289766]	[array([-0.13, 0.08])]	[0.38948612798960397]	['0.554']	[0.08470222015969633]	[-5.504970648896042]	[8]	['two-sided']	[0.0005703910580658363]	[array([-0.23, -0.09])]	[3.481649140577316]	['41.945']	[0.9975076824082144]	[-3.4905557646569227]	[8]	['two-sided']	[0.008191738905106584]	[array([-0.15, -0.03])]	[2.2076213032293084]	['5.972']	[0.8623571468729607]	[-7.293400686945335]	[8]	['two-sided']	[8.442482511844802e-05]	[array([-0.21, -0.11])]	[4.6127516117967895]	['191.091']	[0.9999917930851665]
prodromalsigns_beforePD	lifestyle+all_acc_features	[-3.645608946365793]	[8]	['two-sided']	[0.0065357246834146475]	[array([-0.29, -0.06])]	[2.3056855457605065]	['6.977']	[0.8895598415007839]	[-1.4298512544945339]	[8]	['two-sided']	[0.1906286419116295]	[array([-0.15, 0.04])]	[0.9043173358903593]	['0.882']	[0.24323670744443285]	[-5.166481366936228]	[8]	['two-sided']	[0.0008568230447597066]	[array([-0.21, -0.08])]	[3.2675697216677255]	['30.701']	[0.9941571313380863]	[-3.4317305908296833]	[8]	['two-sided']	[0.00893202074680838]	[array([-0.16, -0.03])]	[2.1704169966194278]	['5.629']	[0.8509184319165076]	[-2.5344611299278927]	[8]	['two-sided']	[0.03501139305545564]	[array([-0.11, -0.01])]	[1.6029339623472167]	['2.313']	[0.6046347076072158]	[-0.7828083908969748]	[8]	['two-sided']	[0.45628460454791275]	[array([-0.13, 0.06])]	[0.495091497345172]	['0.594']	[0.10653670940368426]	[-5.235032768747806]	[8]	['two-sided']	[0.0007880354187076821]	[array([-0.22, -0.08])]	[3.310925434972121]	['32.724']	[0.9950540556877513]	[-3.4965981884748727]	[8]	['two-sided']	[0.008119470534818131]	[array([-0.11, -0.02])]	[2.211442867599863]	['6.008']	[0.8634969084157625]	[-7.261211259528951]	[8]	['two-sided']	[8.710010271087002e-05]	[array([-0.23, -0.12])]	[4.5923932303543]	['186.312']	[0.999990748141372]
prodromalsigns_beforePD	blood+all_acc_features	[-3.800849393675673]	[8]	['two-sided']	[0.005230330585090003]	[array([-0.29, -0.07])]	[2.403868225457022]	['8.15']	[0.9126709312441194]	[0.006949146705347658]	[8]	['two-sided']	[0.9946255922075543]	[array([-0.1, 0.1])]	[0.004395026276710718]	['0.492']	[0.05000434588765379]	[-5.455063259685806]	[8]	['two-sided']	[0.0006050612520968384]	[array([-0.2 , -0.08])]	[3.4500849361819443]	['40.078']	[0.9971610712000281]	[-3.70698450302458]	[8]	['two-sided']	[0.005982219663116315]	[array([-0.18, -0.04])]	[2.3445028561010024]	['7.419']	[0.8991764422513395]	[-1.8404086131872526]	[8]	['two-sided']	[0.10298083092149896]	[array([-0.07, 0.01])]	[1.1639766086127035]	['1.224']	[0.3675850107764665]	[-0.48963869293241324]	[8]	['two-sided']	[0.6375328780654808]	[array([-0.12, 0.08])]	[0.3096747000428431]	['0.531']	[0.07181416507415223]	[-5.58161876355471]	[8]	['two-sided']	[0.0005213136387701886]	[array([-0.22, -0.09])]	[3.5301256647131423]	['44.968']	[0.9979657628953592]	[-3.238169822362857]	[8]	['two-sided']	[0.011910245386298037]	[array([-0.08, -0.01])]	[2.0479984178178947]	['4.635']	[0.80886645906377]	[-7.921272833884631]	[8]	['two-sided']	[4.6887019974397916e-05]	[array([-0.21, -0.12])]	[5.009852824538408]	['308.939']	[0.9999992770568046]
prodromalsigns_beforePD	prodromalsigns_beforePD+all_acc_features	[-3.7828544516406666]	[8]	['two-sided']	[0.005366244753988481]	[array([-0.3 , -0.07])]	[2.392487224818357]	['8.005']	[0.9101950467534548]	[0.30921585055108564]	[8]	['two-sided']	[0.7650574113751387]	[array([-0.08, 0.1 ])]	[0.19556527527353249]	['0.507']	[0.05864430191587816]	[-7.549243531788781]	[8]	['two-sided']	[6.612926133411967e-05]	[array([-0.23, -0.12])]	[4.77456083434926]	['233.135']	[0.9999969078086544]	[-3.7579860860981147]	[8]	['two-sided']	[0.00556032447500912]	[array([-0.18, -0.04])]	[2.3767590894583344]	['7.808']	[0.9066874315864887]	[-2.5809227288889582]	[8]	['two-sided']	[0.032569551544416285]	[array([-0.2 , -0.01])]	[1.6323188576372727]	['2.419']	[0.6200639160355462]	[-1.801087103017169]	[8]	['two-sided']	[0.10937112648764323]	[array([-0.21, 0.03])]	[1.1391075019777155]	['1.184']	[0.35474895750947927]	[-5.408653235567138]	[8]	['two-sided']	[0.0006393842919359756]	[array([-0.21, -0.08])]	[3.4207326596862773]	['38.411']	[0.9968001791758212]	[-4.10560066878028]	[8]	['two-sided']	[0.003411280577130685]	[array([-0.08, -0.02])]	[2.5966098552912475]	['11.038']	[0.9472050407741424]	[-6.064606577926772]	[8]	['two-sided']	[0.0003010069198572222]	[array([-0.21, -0.09])]	[3.8355939798176073]	['69.064']	[0.9994811891163202]
prodromalsigns_beforePD	all_acc_features+blood+lifestyle+genetics+prodromalsigns_beforePD	[-4.00889726086649]	[8]	['two-sided']	[0.0039010514145568953]	[array([-0.3 , -0.08])]	[2.535449249989662]	['10.028']	[0.937682735183371]	[-1.1911319056419267]	[8]	['two-sided']	[0.26774025232173343]	[array([-0.15, 0.05])]	[0.753337963105051]	['0.747']	[0.18335706347739106]	[-5.847098968758998]	[8]	['two-sided']	[0.0003840386521158175]	[array([-0.22, -0.09])]	[3.6980300891400297]	['57.044']	[0.9990221410025626]	[-4.075886260148498]	[8]	['two-sided']	[0.003554325866860753]	[array([-0.21, -0.06])]	[2.577816813170968]	['10.718']	[0.9444114019642781]	[-2.2369886142316964]	[8]	['two-sided']	[0.05568648250667993]	[array([-0.16, 0. ])]	[1.4147958241671827]	['1.745']	[0.5028074630714654]	[-1.049006183457911]	[8]	['two-sided']	[0.32482958517229044]	[array([-0.17, 0.06])]	[0.6634497638654888]	['0.684']	[0.15284848209107643]	[-5.529597616962858]	[8]	['two-sided']	[0.000554090893188928]	[array([-0.22, -0.09])]	[3.4972246027683904]	['42.895']	[0.9976641563825471]	[-3.120793240944535]	[8]	['two-sided']	[0.014211634147839738]	[array([-0.1 , -0.01])]	[1.9737629495686753]	['4.122']	[0.7800979987556569]	[-8.124878449429223]	[8]	['two-sided']	[3.905433839805512e-05]	[array([-0.23, -0.13])]	[5.138624322442706]	['359.058']	[0.9999996756209183]
acc	genetics+family+all_acc_features_stacked	[-0.7508266607982923]	[8]	['two-sided']	[0.4742604340076846]	[array([-0.14, 0.07])]	[0.47486447522025227]	['0.585']	[0.1019274105145889]	[0.7678890961341279]	[8]	['two-sided']	[0.4646127331157084]	[array([-0.06, 0.12])]	[0.4856557068383684]	['0.59']	[0.10436114804353203]	[-1.4319286811004326]	[8]	['two-sided']	[0.19005242871148095]	[array([-0.13, 0.03])]	[0.905631215839654]	['0.883']	[0.24380263654835102]	[1.8286098193246676]	[8]	['two-sided']	[0.10486021145849735]	[array([-0.01, 0.09])]	[1.1565143961629865]	['1.212']	[0.36371723921191135]	[6.009109474225121]	[8]	['two-sided']	[0.00032012854914225997]	[array([0.04, 0.09])]	[3.800494529569651]	['65.796']	[0.9993883506965676]	[-1.864175378601264]	[8]	['two-sided']	[0.09929173408337164]	[array([-0.11, 0.01])]	[1.1790080308773416]	['1.249']	[0.3754161267104311]	[1.0668218857766767]	[8]	['two-sided']	[0.3171857477170155]	[array([-0.03, 0.07])]	[0.6747174033540573]	['0.691']	[0.15645439387521892]	[2.3882555613265146]	[8]	['two-sided']	[0.04397539480865364]	[array([0. , 0.09])]	[1.510465441671146]	['2.011']	[0.555069351493478]	[-0.47575098492819684]	[8]	['two-sided']	[0.6469718738192473]	[array([-0.08, 0.05])]	[0.30089134228830805]	['0.528']	[0.07058253801444331]
acc	lifestyle+all_acc_features_stacked	[-1.189503161503237]	[8]	['two-sided']	[0.26834501399304844]	[array([-0.17, 0.05])]	[0.7523078548642692]	['0.746']	[0.1829850804446369]	[2.1101008662584366]	[8]	['two-sided']	[0.06786265433603991]	[array([-0.01, 0.15])]	[1.3345449660142]	['1.553']	[0.4588450141147888]	[-1.0410576965668676]	[8]	['two-sided']	[0.32828583948865775]	[array([-0.12, 0.04])]	[0.6584226993599515]	['0.68']	[0.1512600778825584]	[0.8655612020790288]	[8]	['two-sided']	[0.4119343528365286]	[array([-0.05, 0.11])]	[0.5474289705686002]	['0.618']	[0.11941154880889306]	[5.825292358069829]	[8]	['two-sided']	[0.0003936646156607783]	[array([0.04, 0.09])]	[3.68423837757476]	['55.951']	[0.9989597146226157]	[-2.0591314435743278]	[8]	['two-sided']	[0.07345903630971994]	[array([-0.16, 0.01])]	[1.3023090726730726]	['1.483']	[0.4412851399615766]	[0.39848281467711166]	[8]	['two-sided']	[0.7006982125558718]	[array([-0.05, 0.07])]	[0.2520226605628893]	['0.518']	[0.06439716425096885]	[2.3047314979118414]	[8]	['two-sided']	[0.05009943022872546]	[array([-0. , 0.09])]	[1.4576401857066046]	['1.859']	[0.526280256972452]	[-1.84420433229087]	[8]	['two-sided']	[0.10238304786583362]	[array([-0.11, 0.01])]	[1.1663772321578323]	['1.228']	[0.3688321428655271]
acc	blood+all_acc_features_stacked	[-0.33752530845043055]	[8]	['two-sided']	[0.74440640604909]	[array([-0.13, 0.1 ])]	[0.21346974853084763]	['0.51']	[0.06030830065864405]	[1.0406285748676358]	[8]	['two-sided']	[0.32847324411736817]	[array([-0.07, 0.2 ])]	[0.6581512989673565]	['0.68']	[0.15117468147106788]	[-0.008835368833409568]	[8]	['two-sided']	[0.9931668430610172]	[array([-0.07, 0.07])]	[0.005587977896247807]	['0.492']	[0.050007025302576946]	[0.17710108678845743]	[8]	['two-sided']	[0.8638306914815296]	[array([-0.07, 0.08])]	[0.11200856206853604]	['0.497']	[0.05282698086418605]	[3.906843344922713]	[8]	['two-sided']	[0.004501022383017445]	[array([0.02, 0.09])]	[2.47090468628532]	['9.06']	[0.9262230580475027]	[-2.2839547135058345]	[8]	['two-sided']	[0.0517508875536045]	[array([-0.18, 0. ])]	[1.4444997934711548]	['1.823']	[0.5190884404758563]	[-0.7760089471574896]	[8]	['two-sided']	[0.46006763277073903]	[array([-0.17, 0.08])]	[0.49079115153738273]	['0.592']	[0.10553969816054178]	[2.1109783210650837]	[8]	['two-sided']	[0.06777006015348068]	[array([-0. , 0.09])]	[1.3350999171607734]	['1.554']	[0.4591480629003793]	[-1.5195652978288507]	[8]	['two-sided']	[0.16710618085975584]	[array([-0.14, 0.03])]	[0.961057478898257]	['0.943']	[0.2683308106629515]
acc	prodromalsigns_beforePD+all_acc_features_stacked	[-1.700562826069448]	[8]	['two-sided']	[0.1274442558928597]	[array([-0.17, 0.03])]	[1.0755303669184444]	['1.089']	[0.3227010145760684]	[-1.1098029542165335]	[8]	['two-sided']	[0.29932641290371037]	[array([-0.11, 0.04])]	[0.701901017861563]	['0.709']	[0.16541287382978143]	[-2.5785337477709116]	[8]	['two-sided']	[0.032690774557173695]	[array([-0.15, -0.01])]	[1.6308079333132401]	['2.414']	[0.6192751382218037]	[1.3265688409753136]	[8]	['two-sided']	[0.2212677961580901]	[array([-0.02, 0.09])]	[0.8389958020983387]	['0.818']	[0.2160506117587045]	[0.778345022892856]	[8]	['two-sided']	[0.4587655392636234]	[array([-0.05, 0.1 ])]	[0.49226861555946494]	['0.593']	[0.10588120038531504]	[-2.013266167961947]	[8]	['two-sided']	[0.07887783455750605]	[array([-0.16, 0.01])]	[1.2733013253837728]	['1.424']	[0.4255757728205108]	[0.4971772011447856]	[8]	['two-sided']	[0.6324383753853628]	[array([-0.04, 0.06])]	[0.31444247126503927]	['0.532']	[0.0724981065826141]	[2.3647114647817076]	[8]	['two-sided']	[0.04562147000636759]	[array([0. , 0.09])]	[1.4955748475646478]	['1.967']	[0.5469789383720831]	[1.9171621072684628]	[8]	['two-sided']	[0.09151516449527791]	[array([-0. , 0.04])]	[1.212519780547279]	['1.308']	[0.39305415066845956]
acc	all_acc_features+blood+lifestyle+genetics+prodromalsigns_beforePD_stacked	[-1.0333911852291078]	[8]	['two-sided']	[0.3316464373641078]	[array([-0.13, 0.05])]	[0.6535739718529862]	['0.677']	[0.14973995152724606]	[0.14466518827387734]	[8]	['two-sided']	[0.8885533715341174]	[array([-0.12, 0.13])]	[0.091494298616507]	['0.496']	[0.051885332371890136]	[-1.7907439937124354]	[8]	['two-sided']	[0.11111321200192704]	[array([-0.15, 0.02])]	[1.132565945279508]	['1.174']	[0.35139891105205734]	[1.8033823910109008]	[8]	['two-sided']	[0.10898803917035829]	[array([-0.01, 0.09])]	[1.140559169566962]	['1.186']	[0.3554939097138579]	[2.1676247045523422]	[8]	['two-sided']	[0.06204778632255754]	[array([-0. , 0.1])]	[1.3709262357669914]	['1.637']	[0.4787504195891044]	[-2.041256281831003]	[8]	['two-sided']	[0.07552642867045883]	[array([-0.14, 0.01])]	[1.29100382774251]	['1.46']	[0.43515084024708267]	[-0.10236401564074385]	[8]	['two-sided']	[0.9209870767691637]	[array([-0.08, 0.08])]	[0.06474068797317017]	['0.494']	[0.0509434788840796]	[2.199304180748875]	[8]	['two-sided']	[0.059057954335246035]	[array([-0. , 0.09])]	[1.3909620957394173]	['1.685']	[0.4897349059283489]	[-0.3325298301419227]	[8]	['two-sided']	[0.7480350993886393]	[array([-0.06, 0.04])]	[0.2103103306394776]	['0.51']	[0.060003884448106636]
acc	intercept	[9.579074366376359]	[8]	['two-sided']	[1.1690820925712523e-05]	[array([0.21, 0.34])]	[6.058338574776706]	['978.418']	[1.0]	[10.821398893892509]	[8]	['two-sided']	[4.69433673468029e-06]	[array([0.22, 0.33])]	[6.844053594785418]	['2109.321']	[1.0]	[12.020338231926718]	[8]	['two-sided']	[2.1163756262925754e-06]	[array([0.23, 0.33])]	[7.602329411697949]	['4147.023']	[1.0]	[3.669323431505508]	[8]	['two-sided']	[0.006315644407192382]	[array([0.03, 0.13])]	[2.3206839030764495]	['7.145']	[0.8933513214321792]	[8.130920615078765]	[8]	['two-sided']	[3.884526341423267e-05]	[array([0.06, 0.11])]	[5.142445723533224]	['360.649']	[0.9999996820333474]	[10.737080639482095]	[8]	['two-sided']	[4.979369502408371e-06]	[array([0.08, 0.13])]	[6.790726048332131]	['2006.772']	[1.0]	[2.5112326603290653]	[8]	['two-sided']	[0.03630115661288444]	[array([0. , 0.1])]	[1.5882429882487625]	['2.262']	[0.5968548172811926]	[2.8808682250099964]	[8]	['two-sided']	[0.020484218618451417]	[array([0.01, 0.1 ])]	[1.8220210459676087]	['3.246']	[0.7140729000207898]	[9.04693771472779]	[8]	['two-sided']	[1.7835607990573537e-05]	[array([0.05, 0.09])]	[5.721785805643692]	['687.451']	[1.0]
acc	covariates	[9.794567338902423]	[8]	['two-sided']	[9.908883928523366e-06]	[array([0.23, 0.37])]	[6.194628297365198]	['1123.955']	[1.0]	[10.757213221143648]	[8]	['two-sided']	[4.909595656051402e-06]	[array([0.24, 0.37])]	[6.803459010978099]	['2030.853']	[1.0]	[14.08875878197045]	[8]	['two-sided']	[6.258053362146471e-07]	[array([0.28, 0.39])]	[8.910513431145244]	['1.175e+04']	[1.0]	[3.265032279960629]	[8]	['two-sided']	[0.01144086243000979]	[array([0.02, 0.12])]	[2.0649877277296254]	['4.762']	[0.8151065156864903]	[6.93861498085025]	[8]	['two-sided']	[0.000119779912427715]	[array([0.05, 0.1 ])]	[4.388365429290478]	['143.982']	[0.9999700504368343]	[8.118523665433823]	[8]	['two-sided']	[3.9275581600383934e-05]	[array([0.06, 0.11])]	[5.134605204149937]	['357.391']	[0.9999996410540986]	[2.303211757478102]	[8]	['two-sided']	[0.05021842505182616]	[array([-0. , 0.09])]	[1.4566790174620308]	['1.856']	[0.5257545074537877]	[2.4047275024104997]	[8]	['two-sided']	[0.0428593722218678]	[array([0. , 0.1])]	[1.520883211933045]	['2.043']	[0.5607151985920413]	[7.068922297467494]	[8]	['two-sided']	[0.00010517694103192684]	[array([0.04, 0.08])]	[4.470779012549518]	['159.916']	[0.9999812385210491]
acc	PRS	[4.4589763113143945]	[8]	['two-sided']	[0.0021139356731551704]	[array([0.08, 0.24])]	[2.820104235297903]	['15.623']	[0.9725751613837232]	[2.88900304712212]	[8]	['two-sided']	[0.020230076453211145]	[array([0.03, 0.29])]	[1.827165959214531]	['3.272']	[0.716459448319613]	[6.039392139379369]	[8]	['two-sided']	[0.0003095339858264279]	[array([0.11, 0.25])]	[3.8196469686711785]	['67.562']	[0.9994407489818484]	[2.9251795865491164]	[8]	['two-sided']	[0.01913886591902508]	[array([0.01, 0.12])]	[1.8500460117049693]	['3.392']	[0.7269534111812974]	[5.198160095748941]	[8]	['two-sided']	[0.000824251622892044]	[array([0.03, 0.09])]	[3.28760510895312]	['31.621']	[0.9945881981699606]	[5.186931816232537]	[8]	['two-sided']	[0.0008356387086018435]	[array([0.05, 0.12])]	[3.28050372145775]	['31.292']	[0.9944387692362237]	[2.0454268784854523]	[8]	['two-sided']	[0.07503906047602966]	[array([-0.01, 0.09])]	[1.2936415446684977]	['1.465']	[0.43658080618472056]	[2.4757358377387417]	[8]	['two-sided']	[0.03836583736345973]	[array([0. , 0.1])]	[1.5657928264318939]	['2.186']	[0.5848893587164713]	[6.068332503488219]	[8]	['two-sided']	[0.00029976897305244917]	[array([0.04, 0.08])]	[3.83795046205089]	['69.289']	[0.999486926913404]
acc	genetics+family	[4.607350109198271]	[8]	['two-sided']	[0.0017386726723270694]	[array([0.1 , 0.31])]	[2.9139440645784074]	['18.044']	[0.9796456232897671]	[5.048026070845881]	[8]	['two-sided']	[0.0009916820505526116]	[array([0.12, 0.31])]	[3.1926520143566983]	['27.475']	[0.9922619356976619]	[4.69701182294355]	[8]	['two-sided']	[0.0015474277651748927]	[array([0.09, 0.27])]	[2.9706511114482286]	['19.673']	[0.9831148247966078]	[3.4001219795950717]	[8]	['two-sided']	[0.009358780398864515]	[array([0.02, 0.12])]	[2.150425955584196]	['5.453']	[0.8445142800489285]	[7.452404024382001]	[8]	['two-sided']	[7.247907168172242e-05]	[array([0.05, 0.1 ])]	[4.713314152170426]	['216.341']	[0.9999955251211298]	[7.321820029191195]	[8]	['two-sided']	[8.21384604469584e-05]	[array([0.06, 0.11])]	[4.630725582016941]	['195.402']	[0.9999926167236898]	[2.3503924318935523]	[8]	['two-sided']	[0.04665266934946305]	[array([0. , 0.09])]	[1.4865186960011616]	['1.94']	[0.542047944525034]	[2.728292895983283]	[8]	['two-sided']	[0.025914129092234367]	[array([0.01, 0.1 ])]	[1.7255239350728055]	['2.793']	[0.667609222633122]	[7.726797741793524]	[8]	['two-sided']	[5.6028841075623366e-05]	[array([0.04, 0.08])]	[4.886855976702629]	['266.958']	[0.9999984651280797]
acc	lifestyle_nofam	[5.068704019122783]	[8]	['two-sided']	[0.0009665598904943053]	[array([0.12, 0.31])]	[3.205729897135531]	['28.015']	[0.9926275199915184]	[10.144009686732595]	[8]	['two-sided']	[7.627986754239115e-06]	[array([0.23, 0.36])]	[6.415635043377225]	['1400.384']	[1.0]	[8.449200749490092]	[8]	['two-sided']	[2.9408962295503255e-05]	[array([0.18, 0.31])]	[5.34374375527809]	['453.808']	[1.0]	[3.0783783624539285]	[8]	['two-sided']	[0.015154125477952888]	[array([0.02, 0.12])]	[1.946937425026755]	['3.951']	[0.7691125523069176]	[6.605807585917447]	[8]	['two-sided']	[0.00016836459048042183]	[array([0.05, 0.09])]	[4.177879551263511]	['109.538']	[0.9999060520248467]	[5.414950520604125]	[8]	['two-sided']	[0.0006346043483926054]	[array([0.05, 0.11])]	[3.424715412444712]	['38.634']	[0.9968514593188975]	[2.2105226920351293]	[8]	['two-sided']	[0.05803368492341901]	[array([-0. , 0.09])]	[1.3980573052635914]	['1.703']	[0.49362644467810707]	[2.6434438121126203]	[8]	['two-sided']	[0.029554946715445382]	[array([0.01, 0.1 ])]	[1.6718606625908157]	['2.571']	[0.6405143019861639]	[7.180618063152055]	[8]	['two-sided']	[9.421992018127651e-05]	[array([0.04, 0.08])]	[4.541421617461457]	['174.809']	[0.9999875304903051]
acc	blood	[6.723484170867087]	[8]	['two-sided']	[0.00014905769196280527]	[array([0.17, 0.34])]	[4.2523047584057405]	['120.763']	[0.9999367951513083]	[3.7718306602864287]	[8]	['two-sided']	[0.005451368575221057]	[array([0.08, 0.34])]	[2.385515166992384]	['7.917']	[0.9086525520475794]	[9.462520238011813]	[8]	['two-sided']	[1.2801760848512304e-05]	[array([0.18, 0.3 ])]	[5.984623271511187]	['906.805']	[1.0]	[3.007890334608963]	[8]	['two-sided']	[0.016867664851707834]	[array([0.02, 0.12])]	[1.9023568818740628]	['3.682']	[0.7501865107043422]	[6.3969748419854575]	[8]	['two-sided']	[0.00020980807377066362]	[array([0.04, 0.09])]	[4.045802127093952]	['91.904']	[0.9998142600906182]	[7.427032613431786]	[8]	['two-sided']	[7.425254776210458e-05]	[array([0.05, 0.1 ])]	[4.697267862959462]	['212.123']	[0.9999950724078184]	[1.9593625761460844]	[8]	['two-sided']	[0.08574250270437614]	[array([-0.01, 0.09])]	[1.2392097005433458]	['1.357']	[0.40725938571629267]	[2.4087404509855377]	[8]	['two-sided']	[0.04259182683460239]	[array([0. , 0.1])]	[1.523421223459095]	['2.051']	[0.5620887129589928]	[6.758915391938179]	[8]	['two-sided']	[0.0001437342927911101]	[array([0.04, 0.07])]	[4.274713430178862]	['124.339']	[0.9999439918971936]
acc	prodromalsigns_beforePD	[3.8631360643610595]	[8]	['two-sided']	[0.004787619162404397]	[array([0.05, 0.21])]	[2.443261774903955]	['8.673']	[0.9208449954833698]	[0.9208782650421258]	[8]	['two-sided']	[0.38404269183889317]	[array([-0.05, 0.12])]	[0.582414553055466]	['0.636']	[0.12878346610633087]	[3.5836095445420697]	[8]	['two-sided']	[0.0071506251688547694]	[array([0.04, 0.17])]	[2.2664736810943134]	['6.556']	[0.8791892771783333]	[-0.1772473271712222]	[8]	['two-sided']	[0.863719565161142]	[array([-0.08, 0.07])]	[0.11210105260762235]	['0.497']	[0.05283165864062747]	[1.695762055650032]	[8]	['two-sided']	[0.12837346847119224]	[array([-0.01, 0.06])]	[1.0724940931086608]	['1.085']	[0.3212006802508783]	[-2.5094971821734595]	[8]	['two-sided']	[0.036399433433575455]	[array([-0.19, -0.01])]	[1.587145375488526]	['2.258']	[0.5962719066815023]	[2.203495586639375]	[8]	['two-sided']	[0.05867319582075206]	[array([-0. , 0.09])]	[1.3936129735818628]	['1.692']	[0.4911887892918174]	[2.4865903696641856]	[8]	['two-sided']	[0.03772216001178014]	[array([0. , 0.1])]	[1.5726578351957772]	['2.209']	[0.5885575762837159]	[6.6387696114960875]	[8]	['two-sided']	[0.00016269171265810518]	[array([0.04, 0.08])]	[4.198726566687757]	['112.583']	[0.9999158426916924]
acc	acc	[0.0]	[8]	['two-sided']	[1.0]	[array([-0.09, 0.09])]	[0.0]	['0.492']	[0.05000000001333093]	[0.0]	[8]	['two-sided']	[1.0]	[array([-0.08, 0.08])]	[0.0]	['0.492']	[0.05000000001333093]	[0.0]	[8]	['two-sided']	[1.0]	[array([-0.08, 0.08])]	[0.0]	['0.492']	[0.05000000001333093]	[0.0]	[8]	['two-sided']	[1.0]	[array([-0.07, 0.07])]	[0.0]	['0.492']	[0.05000000001333093]	[0.0]	[8]	['two-sided']	[1.0]	[array([-0.03, 0.03])]	[0.0]	['0.492']	[0.05000000001333093]	[0.0]	[8]	['two-sided']	[1.0]	[array([-0.03, 0.03])]	[0.0]	['0.492']	[0.05000000001333093]	[0.0]	[8]	['two-sided']	[1.0]	[array([-0.07, 0.07])]	[0.0]	['0.492']	[0.05000000001333093]	[0.0]	[8]	['two-sided']	[1.0]	[array([-0.07, 0.07])]	[0.0]	['0.492']	[0.05000000001333093]	[0.0]	[8]	['two-sided']	[1.0]	[array([-0.03, 0.03])]	[0.0]	['0.492']	[0.05000000001333093]
acc	all_acc_features	[-0.9257042618865949]	[8]	['two-sided']	[0.3816761962564721]	[array([-0.17, 0.07])]	[0.5854667814573277]	['0.638']	[0.12963023432989165]	[0.48936072979850703]	[8]	['two-sided']	[0.6377211195173491]	[array([-0.09, 0.14])]	[0.30949890072110264]	['0.531']	[0.07178915369406402]	[-1.3376324583861785]	[8]	['two-sided']	[0.21779416833992857]	[array([-0.12, 0.03])]	[0.8459930481341443]	['0.825']	[0.2188719024888673]	[-3.422141014759107]	[8]	['two-sided']	[0.0090592727037203]	[array([-0.16, -0.03])]	[2.164352016183735]	['5.575']	[0.8489945939717582]	[-1.4669764638758291]	[8]	['two-sided']	[0.18056013271718435]	[array([-0.08, 0.02])]	[0.9277973799414679]	['0.906']	[0.2534601426231328]	[-6.390653894726719]	[8]	['two-sided']	[0.00021122702153778523]	[array([-0.17, -0.08])]	[4.04180440903247]	['91.413']	[0.9998104717095065]	[-3.3260635226967246]	[8]	['two-sided']	[0.010445392197493887]	[array([-0.15, -0.03])]	[2.1035872748249593]	['5.063']	[0.8288011717195182]	[-0.3133939746176573]	[8]	['two-sided']	[0.7619964915647955]	[array([-0.06, 0.05])]	[0.19820775295295875]	['0.508']	[0.05888055813171133]	[-3.6054356647147046]	[8]	['two-sided']	[0.006927410309394887]	[array([-0.16, -0.03])]	[2.280277731540328]	['6.701']	[0.8829162571152008]
acc	genetics+family+all_acc_features	[-1.0920474003392935]	[8]	['two-sided']	[0.3066049542867452]	[array([-0.18, 0.06])]	[0.6906714195875805]	['0.701']	[0.16166781139758268]	[0.05708958543140216]	[8]	['two-sided']	[0.9558739903409404]	[array([-0.1 , 0.11])]	[0.03610662412759944]	['0.493']	[0.05029335731009671]	[-1.8232704060306435]	[8]	['two-sided']	[0.10572134032400082]	[array([-0.13, 0.02])]	[1.1531374546873667]	['1.207']	[0.36197140804946265]	[-3.588771177671909]	[8]	['two-sided']	[0.007097155111083653]	[array([-0.2 , -0.04])]	[2.269738184521609]	['6.59']	[0.8800781783226685]	[-0.6176631844473728]	[8]	['two-sided']	[0.5539683561678397]	[array([-0.06, 0.03])]	[0.3906444979372777]	['0.554']	[0.0849119727574401]	[-4.9082376038736335]	[8]	['two-sided']	[0.0011814146785079419]	[array([-0.19, -0.07])]	[3.1042420251055938]	['24.075']	[0.9893429203685401]	[-3.2937978760683384]	[8]	['two-sided']	[0.010959759248434418]	[array([-0.2 , -0.04])]	[2.0831806881201924]	['4.901']	[0.8216448778861749]	[-1.1930551103715057]	[8]	['two-sided']	[0.26702759784154334]	[array([-0.11, 0.04])]	[0.7545543045755065]	['0.748']	[0.18379695620046405]	[-4.378811488706798]	[8]	['two-sided']	[0.0023525311798782986]	[array([-0.15, -0.05])]	[2.7694035497652303]	['14.446']	[0.9679652771658217]
acc	lifestyle+all_acc_features	[-0.8305709543145497]	[8]	['two-sided']	[0.43030415279530787]	[array([-0.17, 0.08])]	[0.5252991948027265]	['0.607']	[0.11380043296674788]	[-0.6172194545239919]	[8]	['two-sided']	[0.5542466739324681]	[array([-0.11, 0.07])]	[0.3903638584925065]	['0.554']	[0.08486109573475707]	[-1.365898700005693]	[8]	['two-sided']	[0.20913169554697802]	[array([-0.12, 0.03])]	[0.8638701890162067]	['0.841']	[0.22618028836576534]	[-3.6139659884043955]	[8]	['two-sided']	[0.006842197351377614]	[array([-0.17, -0.04])]	[2.2856727819479112]	['6.759']	[0.8843503054468417]	[-1.445539571354779]	[8]	['two-sided']	[0.18631498841052532]	[array([-0.09, 0.02])]	[0.9142394986769184]	['0.892']	[0.2475286197222091]	[-6.206828952086284]	[8]	['two-sided']	[0.00025750565059922]	[array([-0.18, -0.08])]	[3.9255433071337538]	['78.12']	[0.9996627933911754]	[-3.0239917474730924]	[8]	['two-sided']	[0.016459185527384207]	[array([-0.19, -0.03])]	[1.91254030951354]	['3.742']	[0.7545821316565074]	[-0.5292298319225112]	[8]	['two-sided']	[0.6110119714071662]	[array([-0.08, 0.05])]	[0.33471433491664465]	['0.537']	[0.07552744486593882]	[-4.623753965211517]	[8]	['two-sided']	[0.001701848019860434]	[array([-0.17, -0.06])]	[2.9243187740606684]	['18.332']	[0.9803222829823174]
acc	blood+all_acc_features	[-0.9518025490005628]	[8]	['two-sided']	[0.36906413773783286]	[array([-0.17, 0.07])]	[0.6019727875191597]	['0.647']	[0.13429045340401427]	[0.7957726750773805]	[8]	['two-sided']	[0.44912979959948296]	[array([-0.07, 0.13])]	[0.5032908305939262]	['0.597']	[0.1084632396559731]	[-1.2160185545311109]	[8]	['two-sided']	[0.25863840493424217]	[array([-0.11, 0.03])]	[0.7690776618687952]	['0.759']	[0.18910432590974882]	[-3.8821825840026176]	[8]	['two-sided']	[0.004660392684732588]	[array([-0.18, -0.05])]	[2.455307851617246]	['8.84']	[0.9232242914430717]	[-0.3921454027916922]	[8]	['two-sided']	[0.7051909016003408]	[array([-0.05, 0.03])]	[0.24801452935717982]	['0.517']	[0.06393973917603818]	[-4.787511103028422]	[8]	['two-sided']	[0.0013773618808395735]	[array([-0.18, -0.06])]	[3.0278878817829713]	['21.458']	[0.9860886613789719]	[-3.267419957603685]	[8]	['two-sided']	[0.011400094421018928]	[array([-0.19, -0.03])]	[2.066497827663689]	['4.773']	[0.8156548980364502]	[0.15316797710876712]	[8]	['two-sided']	[0.8820587610722991]	[array([-0.05, 0.06])]	[0.09687193445284721]	['0.496']	[0.052113729735623796]	[-4.806818428937677]	[8]	['two-sided']	[0.0013437795838031241]	[array([-0.15, -0.05])]	[3.0400989068630566]	['21.858']	[0.9866608219964721]
acc	prodromalsigns_beforePD+all_acc_features	[-0.9662887482103755]	[8]	['two-sided']	[0.36219864295601834]	[array([-0.17, 0.07])]	[0.6111346643475478]	['0.652']	[0.13693616759614813]	[1.2647118762639142]	[8]	['two-sided']	[0.2415717987390607]	[array([-0.04, 0.13])]	[0.7998740225718023]	['0.784']	[0.20069113423619223]	[-2.5410926782417618]	[8]	['two-sided']	[0.03465178423000262]	[array([-0.14, -0.01])]	[1.6071281217642717]	['2.328']	[0.6068480277531784]	[-3.9265876067313568]	[8]	['two-sided']	[0.004377638978179499]	[array([-0.19, -0.05])]	[2.4833920538921186]	['9.24']	[0.9285583225616549]	[-1.9724815806489926]	[8]	['two-sided']	[0.08402049566800512]	[array([-0.18, 0.01])]	[1.2475068875159845]	['1.373']	[0.41170070508172407]	[-5.357570493946153]	[8]	['two-sided']	[0.0006796495083224176]	[array([-0.27, -0.11])]	[3.388425097156638]	['36.65']	[0.9963555188933364]	[-3.0031602422156474]	[8]	['two-sided']	[0.016989661415089508]	[array([-0.18, -0.02])]	[1.8993653087728803]	['3.665']	[0.7488871931074381]	[-0.08070488092296148]	[8]	['two-sided']	[0.9376591269576449]	[array([-0.06, 0.05])]	[0.05104224840184606]	['0.493']	[0.05058634392026141]	[-3.59748728032378]	[8]	['two-sided']	[0.0070078273115059975]	[array([-0.15, -0.03])]	[2.275250731861558]	['6.648']	[0.8815686282549687]
acc	all_acc_features+blood+lifestyle+genetics+prodromalsigns_beforePD	[-1.0920562389691417]	[8]	['two-sided']	[0.30660129644278467]	[array([-0.18, 0.06])]	[0.6906770096279236]	['0.701']	[0.16166966018165296]	[-0.3972748401947435]	[8]	['two-sided']	[0.7015536050098985]	[array([-0.11, 0.08])]	[0.25125867041896005]	['0.517']	[0.06430939372964967]	[-1.6903369458748758]	[8]	['two-sided']	[0.1294310863811353]	[array([-0.12, 0.02])]	[1.0690629524194735]	['1.08']	[0.3195087499155812]	[-4.232595171735623]	[8]	['two-sided']	[0.002866212840106021]	[array([-0.21, -0.06])]	[2.6769282312232203]	['12.514']	[0.9579050070128788]	[-1.501568132802757]	[8]	['two-sided']	[0.1716061141568116]	[array([-0.13, 0.03])]	[0.9496750723165809]	['0.93']	[0.2631914434098138]	[-4.500632447773409]	[8]	['two-sided']	[0.00200041905656504]	[array([-0.23, -0.07])]	[2.846449889244557]	['16.27']	[0.974742291241171]	[-3.199395262308181]	[8]	['two-sided']	[0.012623816994125946]	[array([-0.19, -0.03])]	[2.0234752328091425]	['4.459']	[0.7996318983936639]	[-0.1880425158024317]	[8]	['two-sided']	[0.8555255142056147]	[array([-0.07, 0.06])]	[0.11892852937677784]	['0.498']	[0.05318769359209716]	[-5.153125336946482]	[8]	['two-sided']	[0.0008709750608270726]	[array([-0.17, -0.06])]	[3.2591226266147024]	['30.32']	[0.9939664065299721]
all_acc_features	genetics+family+all_acc_features_stacked	[0.2688053076611689]	[8]	['two-sided']	[0.7948816583596648]	[array([-0.12, 0.15])]	[0.17000740387032048]	['0.504']	[0.056525387779403344]	[0.11788797971628487]	[8]	['two-sided']	[0.9090625698110398]	[array([-0.11, 0.12])]	[0.07455890493183814]	['0.495']	[0.05125155374269957]	[-0.15289844101972305]	[8]	['two-sided']	[0.882264495638126]	[array([-0.08, 0.07])]	[0.09670146486224855]	['0.496']	[0.05210628857409969]	[7.249952126747532]	[8]	['two-sided']	[8.805793131720886e-05]	[array([0.09, 0.18])]	[4.585272329540791]	['184.665']	[0.9999903670341583]	[5.10333535206003]	[8]	['two-sided']	[0.000926028619503764]	[array([0.05, 0.14])]	[3.227632675233393]	['28.94']	[0.9932056760026888]	[2.402041109710687]	[8]	['two-sided']	[0.043039419839241214]	[array([0. , 0.14])]	[1.5191841880088337]	['2.038']	[0.5597952889570034]	[5.694251380622541]	[8]	['two-sided']	[0.00045740272810419427]	[array([0.07, 0.16])]	[3.6013607864651225]	['49.773']	[0.9985009005535523]	[3.941054893088343]	[8]	['two-sided']	[0.004289537508318707]	[array([0.02, 0.09])]	[2.49254196918211]	['9.374']	[0.9302328777148706]	[2.1967072409959987]	[8]	['two-sided']	[0.059297596362756416]	[array([-0. , 0.17])]	[1.3893196468263527]	['1.681']	[0.488834142354109]
all_acc_features	lifestyle+all_acc_features_stacked	[-0.12266232969538914]	[8]	['two-sided']	[0.9053999982337978]	[array([-0.14, 0.13])]	[0.0775784689879875]	['0.495']	[0.051355056242468465]	[0.9941668451271186]	[8]	['two-sided']	[0.3492565954285072]	[array([-0.06, 0.16])]	[0.6287663209651129]	['0.662']	[0.1421461434884225]	[0.18505772754838404]	[8]	['two-sided']	[0.8577892894953325]	[array([-0.07, 0.09])]	[0.11704078353355628]	['0.498']	[0.05308713418720955]	[3.971868767370202]	[8]	['two-sided']	[0.004108170387086224]	[array([0.05, 0.2 ])]	[2.5120303744350614]	['9.666']	[0.9336979728603096]	[5.043085657365954]	[8]	['two-sided']	[0.0009977892719963601]	[array([0.05, 0.14])]	[3.1895274225207846]	['27.348']	[0.9921722537602576]	[1.2862174426986168]	[8]	['two-sided']	[0.23434085814838101]	[array([-0.04, 0.14])]	[0.8134753370329477]	['0.796']	[0.20595069121629192]	[4.24312519945546]	[8]	['two-sided']	[0.0028254361700268725]	[array([0.05, 0.15])]	[2.6835880055071]	['12.644']	[0.9587066106422166]	[3.8289938215702928]	[8]	['two-sided']	[0.0050250907984359]	[array([0.02, 0.09])]	[2.4216683245748976]	['8.382']	[0.9164397991410723]	[1.2129533261028627]	[8]	['two-sided']	[0.25974546048897046]	[array([-0.04, 0.13])]	[0.7671390411924027]	['0.757']	[0.18839003069261495]
all_acc_features	blood+all_acc_features_stacked	[0.5395578969868243]	[8]	['two-sided']	[0.6041905746534468]	[array([-0.11, 0.17])]	[0.3412463768017733]	['0.539']	[0.07654553854506405]	[0.5529432891167234]	[8]	['two-sided']	[0.595411176118569]	[array([-0.12, 0.19])]	[0.34971204210276796]	['0.541']	[0.07789555112704469]	[1.4578587122747508]	[8]	['two-sided']	[0.18298833023005218]	[array([-0.03, 0.11])]	[0.9220308075016571]	['0.9']	[0.2509279090760189]	[3.4634267402036376]	[8]	['two-sided']	[0.008524718588615613]	[array([0.03, 0.17])]	[2.1904634016351516]	['5.811']	[0.8571591813096386]	[4.114673634841852]	[8]	['two-sided']	[0.0033688483967752323]	[array([0.04, 0.13])]	[2.602348102868843]	['11.138']	[0.9480353453201185]	[0.8255100064964208]	[8]	['two-sided']	[0.43300766983062755]	[array([-0.06, 0.13])]	[0.522098370357817]	['0.606']	[0.11300915458814595]	[0.8709694696087974]	[8]	['two-sided']	[0.4091452633431901]	[array([-0.08, 0.17])]	[0.5508494592865204]	['0.62']	[0.12030073672684673]	[3.4740466268883363]	[8]	['two-sided']	[0.008392692261643998]	[array([0.02, 0.09])]	[2.19718000771846]	['5.873']	[0.859209718702608]	[0.932453581776018]	[8]	['two-sided']	[0.3783845486540989]	[array([-0.06, 0.14])]	[0.5897354261588581]	['0.64']	[0.13082231201334818]
all_acc_features	prodromalsigns_beforePD+all_acc_features_stacked	[-0.4130325379989352]	[8]	['two-sided']	[0.6904312271077871]	[array([-0.15, 0.1 ])]	[0.261224713567336]	['0.519']	[0.06547584950686541]	[-1.2857014075209077]	[8]	['two-sided']	[0.23451220136688658]	[array([-0.17, 0.05])]	[0.8131489677300816]	['0.795']	[0.20582347575952334]	[-1.2239426165000464]	[8]	['two-sided']	[0.2557946119401175]	[array([-0.11, 0.03])]	[0.774089278697226]	['0.763']	[0.19095920802745914]	[6.389187830192477]	[8]	['two-sided']	[0.00021155764017179317]	[array([0.08, 0.17])]	[4.04087718840747]	['91.299']	[0.9998095827414903]	[1.582471060662555]	[8]	['two-sided']	[0.1521994938338588]	[array([-0.03, 0.14])]	[1.0008425765992317]	['0.99']	[0.2866905275786957]	[1.307361065897486]	[8]	['two-sided']	[0.2274110762203368]	[array([-0.04, 0.14])]	[0.826847738492308]	['0.807']	[0.21120554698211716]	[4.837127793640427]	[8]	['two-sided']	[0.0012928459052689474]	[array([0.05, 0.15])]	[3.0592682322417373]	['22.499']	[0.9875178470724333]	[3.9053361720745987]	[8]	['two-sided']	[0.004510592878240742]	[array([0.02, 0.09])]	[2.4699514664797997]	['9.046']	[0.9260424102226643]	[4.418271247699158]	[8]	['two-sided']	[0.0022316329775247733]	[array([0.06, 0.18])]	[2.794360092632664]	['15.014']	[0.9703090772697556]
all_acc_features	all_acc_features+blood+lifestyle+genetics+prodromalsigns_beforePD_stacked	[0.14980214394084868]	[8]	['two-sided']	[0.8846285505225349]	[array([-0.11, 0.13])]	[0.09474319464589474]	['0.496']	[0.05202175240001479]	[-0.25002369377801215]	[8]	['two-sided']	[0.8088697514490579]	[array([-0.16, 0.13])]	[0.15812886826939754]	['0.502']	[0.055642770369897204]	[-0.6171351073704444]	[8]	['two-sided']	[0.5542995876967647]	[array([-0.11, 0.06])]	[0.3903105126686341]	['0.554']	[0.08485142903359952]	[7.081476115517089]	[8]	['two-sided']	[0.00010387768921982587]	[array([0.09, 0.18])]	[4.478718744223128]	['161.531']	[0.9999820714627934]	[2.93536899316418]	[8]	['two-sided']	[0.01884267998730876]	[array([0.02, 0.14])]	[1.856490358286807]	['3.426']	[0.7298733661544117]	[1.5480239979026629]	[8]	['two-sided']	[0.16020642560964443]	[array([-0.03, 0.14])]	[0.9790563411944266]	['0.964']	[0.27656169976951733]	[2.5224722095703713]	[8]	['two-sided']	[0.03567116512845261]	[array([0.01, 0.17])]	[1.5953515033439911]	['2.286']	[0.6006244649051253]	[3.6746901525657494]	[8]	['two-sided']	[0.006266943900475446]	[array([0.02, 0.08])]	[2.324078115499881]	['7.183']	[0.8941960527008084]	[2.682628203342113]	[8]	['two-sided']	[0.027812495687235237]	[array([0.01, 0.16])]	[1.6966430475932806]	['2.671']	[0.6531275988326983]
all_acc_features	intercept	[7.218764990658185]	[8]	['two-sided']	[9.077257875209588e-05]	[array([0.22, 0.43])]	[4.565547852792796]	['180.172']	[0.9999891624111452]	[5.971559720565053]	[8]	['two-sided']	[0.00033382393177739604]	[array([0.15, 0.35])]	[3.77674598014084]	['63.666']	[0.9993170641313044]	[14.198084763617503]	[8]	['two-sided']	[5.895397909187732e-07]	[array([0.27, 0.38])]	[8.979657253032935]	['1.237e+04']	[1.0]	[9.790933304137791]	[8]	['two-sided']	[9.936297505468236e-06]	[array([0.13, 0.22])]	[6.192329931974704]	['1121.352']	[1.0]	[6.169613484100763]	[8]	['two-sided']	[0.0002681766800259408]	[array([0.07, 0.16])]	[3.9020061785290885]	['75.652']	[0.9996220815852849]	[13.921991904613886]	[8]	['two-sided']	[6.860408632566632e-07]	[array([0.19, 0.27])]	[8.805040797001103]	['1.086e+04']	[1.0]	[7.754690236758886]	[8]	['two-sided']	[5.4603734131052246e-05]	[array([0.1 , 0.18])]	[4.904496739445693]	['272.65']	[0.9999986169648183]	[4.660953398599617]	[8]	['two-sided']	[0.0016214410938742414]	[array([0.03, 0.1 ])]	[2.9478457614954903]	['19.002']	[0.9817860043276848]	[6.632672965849508]	[8]	['two-sided']	[0.00016372483714601716]	[array([0.11, 0.23])]	[4.19487070942173]	['112.014']	[0.9999141079188439]
all_acc_features	covariates	[7.5541779121521735]	[8]	['two-sided']	[6.582265627888067e-05]	[array([0.24, 0.45])]	[4.777681610507246]	['234.02']	[0.9999969655015455]	[6.344016461392643]	[8]	['two-sided']	[0.00022202977232911863]	[array([0.18, 0.38])]	[4.012308306320482]	['87.86']	[0.9997801777646531]	[16.26931257593207]	[8]	['two-sided']	[2.0497403849357457e-07]	[array([0.32, 0.43])]	[10.289616741033292]	['3.068e+04']	[1.0]	[9.076027925475648]	[8]	['two-sided']	[1.741914154964796e-05]	[array([0.13, 0.21])]	[5.7401840703592]	['701.123']	[1.0]	[5.658387368240634]	[8]	['two-sided']	[0.0004767664590408701]	[array([0.06, 0.15])]	[3.578678393433261]	['48.194']	[0.9983464225151992]	[12.354567560531848]	[8]	['two-sided']	[1.7166977581617006e-06]	[array([0.17, 0.24])]	[7.813714599542163]	['4956.467']	[1.0]	[7.515489409745491]	[8]	['two-sided']	[6.826962108265778e-05]	[array([0.09, 0.18])]	[4.753212853134041]	['227.154']	[0.9999965006021783]	[3.8684885118706913]	[8]	['two-sided']	[0.004751494184271983]	[array([0.02, 0.09])]	[2.446646959941341]	['8.72']	[0.9215192308891529]	[6.037461653854961]	[8]	['two-sided']	[0.00031019772560831856]	[array([0.09, 0.21])]	[3.8184260224217565]	['67.448']	[0.9994375370859118]
all_acc_features	PRS	[4.199797333620752]	[8]	['two-sided']	[0.00299734359676593]	[array([0.09, 0.32])]	[2.656185057068726]	['12.116']	[0.955326820540017]	[2.101625977504285]	[8]	['two-sided']	[0.06876337894902902]	[array([-0.01, 0.29])]	[1.3291849757382668]	['1.541']	[0.4559191800930067]	[7.584001747165248]	[8]	['two-sided']	[6.400275791278325e-05]	[array([0.16, 0.29])]	[4.7965438599477235]	['239.439']	[0.999997289998887]	[8.683900992430393]	[8]	['two-sided']	[2.4083764383284133e-05]	[array([0.12, 0.2 ])]	[5.492181222295331]	['535.507']	[1.0]	[4.712895310622743]	[8]	['two-sided']	[0.0015159980703208353]	[array([0.05, 0.14])]	[2.980696711098923]	['19.976']	[0.9836732068613396]	[9.943372526766147]	[8]	['two-sided']	[8.855660404064666e-06]	[array([0.16, 0.25])]	[6.28874096162492]	['1235.201']	[1.0]	[7.119970553361574]	[8]	['two-sided']	[0.00010000328440125925]	[array([0.09, 0.17])]	[4.5030647643904]	['166.576']	[0.9999844076828569]	[3.9778547927574093]	[8]	['two-sided']	[0.004073902232977384]	[array([0.02, 0.09])]	[2.515816269306095]	['9.724']	[0.934355281262832]	[5.929578347605322]	[8]	['two-sided']	[0.0003499043044920819]	[array([0.09, 0.21])]	[3.7501946285700885]	['61.358']	[0.9992282898998016]
all_acc_features	genetics+family	[4.516807133290089]	[8]	['two-sided']	[0.0019581381411454993]	[array([0.12, 0.39])]	[2.8566796585784857]	['16.527']	[0.9755439820490539]	[3.5101099008441157]	[8]	['two-sided']	[0.00796030522605917]	[array([0.07, 0.31])]	[2.2199884248350386]	['6.09']	[0.8660219481319297]	[5.883449459302073]	[8]	['two-sided']	[0.00036856311598601303]	[array([0.14, 0.31])]	[3.721020157976135]	['58.91']	[0.9991185599256316]	[9.444789502389385]	[8]	['two-sided']	[1.2980860343346759e-05]	[array([0.13, 0.21])]	[5.9734093696797546]	['896.324']	[1.0]	[5.8058020152669565]	[8]	['two-sided']	[0.00040249304633404725]	[array([0.07, 0.15])]	[3.6719116024478504]	['54.99']	[0.9989008561363899]	[11.85105147457767]	[8]	['two-sided']	[2.357820359424496e-06]	[array([0.17, 0.25])]	[7.495263065512498]	['3782.801']	[1.0]	[7.570891113213291]	[8]	['two-sided']	[6.479581938850001e-05]	[array([0.1 , 0.18])]	[4.788251966976341]	['237.043']	[0.9999971523590181]	[4.440975883582762]	[8]	['two-sided']	[0.002165132310685598]	[array([0.03, 0.1 ])]	[2.8087197652000597]	['15.351']	[0.9715915966080145]	[6.284035177841504]	[8]	['two-sided']	[0.00023682984700872827]	[array([0.1 , 0.22])]	[3.974372811720083]	['83.474']	[0.9997345718800239]
all_acc_features	lifestyle_nofam	[4.83447770932938]	[8]	['two-sided']	[0.0012972142720518278]	[array([0.14, 0.39])]	[3.0575921717588597]	['22.443']	[0.9874448728583662]	[6.084641447346178]	[8]	['two-sided']	[0.00029441591404066707]	[array([0.17, 0.37])]	[3.848265143815483]	['70.279']	[0.999511355494606]	[10.106702434902196]	[8]	['two-sided']	[7.84108803727232e-06]	[array([0.22, 0.35])]	[6.392039865572116]	['1368.284']	[1.0]	[9.002730922376715]	[8]	['two-sided']	[1.8489896397351605e-05]	[array([0.12, 0.21])]	[5.6938269752677915]	['667.123']	[1.0]	[5.395428547362216]	[8]	['two-sided']	[0.0006495514489917261]	[array([0.06, 0.15])]	[3.412368632471653]	['37.948']	[0.9966900250763926]	[10.264766253444817]	[8]	['two-sided']	[6.981329939207476e-06]	[array([0.16, 0.25])]	[6.492008202023763]	['1508.845']	[1.0]	[7.365411451726381]	[8]	['two-sided']	[7.876373586944266e-05]	[array([0.09, 0.18])]	[4.658295218348537]	['202.182']	[0.9999937551275297]	[4.319147755998305]	[8]	['two-sided']	[0.0025489977231740618]	[array([0.03, 0.09])]	[2.7316688919519656]	['13.626']	[0.9641313767958591]	[6.182029158668323]	[8]	['two-sided']	[0.00026456340511024477]	[array([0.1 , 0.22])]	[3.9098585405932718]	['76.468']	[0.9996361470768916]
all_acc_features	blood	[5.918070961522634]	[8]	['two-sided']	[0.0003544596090509875]	[array([0.18, 0.42])]	[3.7429167185828454]	['60.739']	[0.999202165306768]	[2.8529354191277787]	[8]	['two-sided']	[0.021382339695656487]	[array([0.04, 0.33])]	[1.8043547883621773]	['3.158']	[0.7058048844086531]	[11.39348638442719]	[8]	['two-sided']	[3.179931615197843e-06]	[array([0.23, 0.34])]	[7.205873492981341]	['2933.91']	[1.0]	[8.894448270466544]	[8]	['two-sided']	[2.0208497330377933e-05]	[array([0.12, 0.21])]	[5.625343013043926]	['619.547']	[1.0]	[5.245269740586695]	[8]	['two-sided']	[0.0007782921707581221]	[array([0.06, 0.14])]	[3.3173998644428986]	['33.036']	[0.9951768618461257]	[11.933078416233974]	[8]	['two-sided']	[2.2371839389948194e-06]	[array([0.16, 0.24])]	[7.547141458538833]	['3955.651']	[1.0]	[7.043200103624835]	[8]	['two-sided']	[0.00010789564766018435]	[array([0.09, 0.17])]	[4.454510868757685]	['156.651']	[0.9999793891103338]	[3.977975757835782]	[8]	['two-sided']	[0.004073212918260416]	[array([0.02, 0.09])]	[2.5158927743390946]	['9.725']	[0.9343685114709303]	[5.947757478793315]	[8]	['two-sided']	[0.00034283868184599724]	[array([0.09, 0.21])]	[3.761692120657502]	['62.348']	[0.9992679546681456]
all_acc_features	prodromalsigns_beforePD	[3.733174013507972]	[8]	['two-sided']	[0.005761460121141497]	[array([0.07, 0.29])]	[2.3610665568874776]	['7.616']	[0.9030870824249804]	[0.20533194884885847]	[8]	['two-sided']	[0.8424412210421267]	[array([-0.11, 0.13])]	[0.12986332695271632]	['0.499']	[0.053802070022898704]	[5.186509631387059]	[8]	['two-sided']	[0.000836070208023497]	[array([0.08, 0.21])]	[3.280236708316687]	['31.28']	[0.994433079607905]	[3.2398241007112385]	[8]	['two-sided']	[0.01188076153448795]	[array([0.03, 0.16])]	[2.0490446753108515]	['4.643']	[0.8092544780864136]	[2.624230593095611]	[8]	['two-sided']	[0.03044974798033043]	[array([0.01, 0.11])]	[1.6597091559353336]	['2.523']	[0.6342705660889992]	[0.5766470711992541]	[8]	['two-sided']	[0.5800366853276447]	[array([-0.07, 0.12])]	[0.36470363021098523]	['0.546']	[0.08037108044668223]	[7.387395323291846]	[8]	['two-sided']	[7.712035719232648e-05]	[array([0.09, 0.18])]	[4.672199039535634]	['205.68']	[0.9999942505195767]	[4.074842736164531]	[8]	['two-sided']	[0.0035594653535227817]	[array([0.03, 0.09])]	[2.5771568306544985]	['10.707']	[0.944311199346727]	[6.037778035727165]	[8]	['two-sided']	[0.0003100888398174347]	[array([0.1 , 0.21])]	[3.8186261198870657]	['67.466']	[0.9994380646445308]
all_acc_features	acc	[0.9257042618865949]	[8]	['two-sided']	[0.3816761962564721]	[array([-0.07, 0.17])]	[0.5854667814573277]	['0.638']	[0.12963023432989165]	[-0.48936072979850703]	[8]	['two-sided']	[0.6377211195173491]	[array([-0.14, 0.09])]	[0.30949890072110264]	['0.531']	[0.07178915369406402]	[1.3376324583861785]	[8]	['two-sided']	[0.21779416833992857]	[array([-0.03, 0.12])]	[0.8459930481341443]	['0.825']	[0.2188719024888673]	[3.422141014759107]	[8]	['two-sided']	[0.0090592727037203]	[array([0.03, 0.16])]	[2.164352016183735]	['5.575']	[0.8489945939717582]	[1.4669764638758291]	[8]	['two-sided']	[0.18056013271718435]	[array([-0.02, 0.08])]	[0.9277973799414679]	['0.906']	[0.2534601426231328]	[6.390653894726719]	[8]	['two-sided']	[0.00021122702153778523]	[array([0.08, 0.17])]	[4.04180440903247]	['91.413']	[0.9998104717095065]	[3.3260635226967246]	[8]	['two-sided']	[0.010445392197493887]	[array([0.03, 0.15])]	[2.1035872748249593]	['5.063']	[0.8288011717195182]	[0.3133939746176573]	[8]	['two-sided']	[0.7619964915647955]	[array([-0.05, 0.06])]	[0.19820775295295875]	['0.508']	[0.05888055813171133]	[3.6054356647147046]	[8]	['two-sided']	[0.006927410309394887]	[array([0.03, 0.16])]	[2.280277731540328]	['6.701']	[0.8829162571152008]
all_acc_features	all_acc_features	[0.0]	[8]	['two-sided']	[1.0]	[array([-0.15, 0.15])]	[0.0]	['0.492']	[0.05000000001333093]	[0.0]	[8]	['two-sided']	[1.0]	[array([-0.14, 0.14])]	[0.0]	['0.492']	[0.05000000001333093]	[0.0]	[8]	['two-sided']	[1.0]	[array([-0.07, 0.07])]	[0.0]	['0.492']	[0.05000000001333093]	[0.0]	[8]	['two-sided']	[1.0]	[array([-0.06, 0.06])]	[0.0]	['0.492']	[0.05000000001333093]	[0.0]	[8]	['two-sided']	[1.0]	[array([-0.06, 0.06])]	[0.0]	['0.492']	[0.05000000001333093]	[0.0]	[8]	['two-sided']	[1.0]	[array([-0.05, 0.05])]	[0.0]	['0.492']	[0.05000000001333093]	[0.0]	[8]	['two-sided']	[1.0]	[array([-0.06, 0.06])]	[0.0]	['0.492']	[0.05000000001333093]	[0.0]	[8]	['two-sided']	[1.0]	[array([-0.05, 0.05])]	[0.0]	['0.492']	[0.05000000001333093]	[0.0]	[8]	['two-sided']	[1.0]	[array([-0.08, 0.08])]	[0.0]	['0.492']	[0.05000000001333093]
all_acc_features	genetics+family+all_acc_features	[-0.11957359671983413]	[8]	['two-sided']	[0.9077692045840245]	[array([-0.15, 0.14])]	[0.0756249827306229]	['0.495']	[0.05128762548053393]	[-0.37139654073654044]	[8]	['two-sided']	[0.7199855876899988]	[array([-0.15, 0.11])]	[0.23489179676699543]	['0.514']	[0.062494707748588355]	[-0.4955895613056543]	[8]	['two-sided']	[0.6335095765033227]	[array([-0.09, 0.06])]	[0.3134383596659036]	['0.532']	[0.07235316440502969]	[-0.7463790356703032]	[8]	['two-sided']	[0.4767967969309723]	[array([-0.09, 0.05])]	[0.4720515501036436]	['0.584']	[0.10130252834726138]	[0.7603006438381394]	[8]	['two-sided']	[0.4688873132125314]	[array([-0.04, 0.08])]	[0.4808563482041968]	['0.588']	[0.1032715990566548]	[-0.12891531311728863]	[8]	['two-sided']	[0.9006067710124077]	[array([-0.07, 0.06])]	[0.0815332029448827]	['0.495']	[0.05149684689657366]	[-0.7828468391100208]	[8]	['two-sided']	[0.45626327261494926]	[array([-0.11, 0.05])]	[0.4951158141302098]	['0.594']	[0.10654237333134621]	[-1.0659836976937367]	[8]	['two-sided']	[0.31754218835828135]	[array([-0.1 , 0.04])]	[0.6741872866641173]	['0.69']	[0.15628332975392858]	[-0.142498388699404]	[8]	['two-sided']	[0.8902098735363699]	[array([-0.08, 0.07])]	[0.09012389423882311]	['0.496']	[0.051829222618603586]
all_acc_features	lifestyle+all_acc_features	[0.08327240258930375]	[8]	['two-sided']	[0.9356809024097863]	[array([-0.14, 0.15])]	[0.052666091683340556]	['0.494']	[0.050624257862810274]	[-0.9306923599741276]	[8]	['two-sided']	[0.3792414766834713]	[array([-0.17, 0.07])]	[0.5886215316871142]	['0.639']	[0.13051035969695707]	[-0.04181050118164222]	[8]	['two-sided']	[0.9676744353260252]	[array([-0.08, 0.07])]	[0.02644328276943016]	['0.493']	[0.0501573336020532]	[-0.20114658379043293]	[8]	['two-sided']	[0.8456040180616226]	[array([-0.06, 0.05])]	[0.12721626966793464]	['0.499']	[0.053648352268412816]	[-0.057720429324368924]	[8]	['two-sided']	[0.9553870002667522]	[array([-0.07, 0.06])]	[0.03650560483755594]	['0.493']	[0.05029987743953986]	[-0.3734284871482769]	[8]	['two-sided']	[0.7185310510915968]	[array([-0.07, 0.05])]	[0.23617691251589415]	['0.514']	[0.06263266668186786]	[-0.4676963268917121]	[8]	['two-sided']	[0.6524778107018063]	[array([-0.09, 0.06])]	[0.29579712925449375]	['0.527']	[0.06988502398064732]	[-0.2904882299335934]	[8]	['two-sided']	[0.7788306955682252]	[array([-0.06, 0.05])]	[0.1837208880121716]	['0.506']	[0.05762492605708901]	[-0.582018234773004]	[8]	['two-sided']	[0.5765840237980231]	[array([-0.1 , 0.06])]	[0.3681006523266611]	['0.547']	[0.08094713076574611]
all_acc_features	blood+all_acc_features	[-0.012970060062127902]	[8]	['two-sided']	[0.989969297328855]	[array([-0.15, 0.14])]	[0.008202986237101834]	['0.492']	[0.050015139137580766]	[0.1931426295488274]	[8]	['two-sided']	[0.8516607008187823]	[array([-0.12, 0.14])]	[0.1221541245296868]	['0.498']	[0.05336326868987397]	[0.2222908505895776]	[8]	['two-sided']	[0.8296574407415324]	[array([-0.06, 0.08])]	[0.14058907817584965]	['0.5']	[0.05445760509441786]	[-0.6315041047065212]	[8]	['two-sided']	[0.545328272642974]	[array([-0.08, 0.04])]	[0.399398264523613]	['0.557']	[0.08651823663253883]	[1.062078328903918]	[8]	['two-sided']	[0.3192070913306804]	[array([-0.03, 0.08])]	[0.6717173145683648]	['0.689']	[0.15548813074981904]	[0.07382757265005942]	[8]	['two-sided']	[0.9429601869297818]	[array([-0.06, 0.07])]	[0.04669265673914818]	['0.493']	[0.05049064486500148]	[-0.6887037699711087]	[8]	['two-sided']	[0.5104848723897758]	[array([-0.1 , 0.05])]	[0.43557450925067587]	['0.57']	[0.09355448063092926]	[0.5730540643266456]	[8]	['two-sided']	[0.5823527841787115]	[array([-0.03, 0.06])]	[0.362431213137769]	['0.545']	[0.07998885459314513]	[-0.28446098139364423]	[8]	['two-sided']	[0.78328147938906]	[array([-0.08, 0.07])]	[0.1799089213301389]	['0.505']	[0.05731060500780097]
all_acc_features	prodromalsigns_beforePD+all_acc_features	[-0.03275995148644368]	[8]	['two-sided']	[0.9746686149407671]	[array([-0.15, 0.14])]	[0.020719212546756148]	['0.493']	[0.05009658791129126]	[0.4451758749073749]	[8]	['two-sided']	[0.6679920430231495]	[array([-0.09, 0.14])]	[0.281553944813101]	['0.524']	[0.06800012288343524]	[-1.0191173009177352]	[8]	['two-sided']	[0.3379740833253172]	[array([-0.09, 0.04])]	[0.64454637475665]	['0.672']	[0.1469409490923944]	[-0.8164623180085351]	[8]	['two-sided']	[0.437870106157802]	[array([-0.09, 0.04])]	[0.5163761097215364]	['0.603']	[0.11160732536289898]	[-1.1368860168457533]	[8]	['two-sided']	[0.2884906068507726]	[array([-0.15, 0.05])]	[0.7190298506458275]	['0.721']	[0.17124488539822363]	[-1.7984802332149572]	[8]	['two-sided']	[0.1098077574926066]	[array([-0.16, 0.02])]	[1.1374587727500152]	['1.181']	[0.353903548517817]	[-0.32352766687480555]	[8]	['two-sided']	[0.7545910761014765]	[array([-0.08, 0.06])]	[0.204616862680919]	['0.509']	[0.059466987918793415]	[0.30648291293853636]	[8]	['two-sided']	[0.767061961802425]	[array([-0.04, 0.05])]	[0.19383681376177278]	['0.507']	[0.05849151005904144]	[0.03970776764455852]	[8]	['two-sided']	[0.9692991661512963]	[array([-0.08, 0.08])]	[0.02511339731150884]	['0.493']	[0.050141905101169754]
all_acc_features	all_acc_features+blood+lifestyle+genetics+prodromalsigns_beforePD	[-0.1174087270894789]	[8]	['two-sided']	[0.9094303507586048]	[array([-0.15, 0.14])]	[0.07425579895677303]	['0.495']	[0.05124139162331534]	[-0.7583595390303803]	[8]	['two-sided']	[0.4699849100183233]	[array([-0.16, 0.08])]	[0.4796286857302724]	['0.587']	[0.10299473659365722]	[-0.2972039849532729]	[8]	['two-sided']	[0.7738817038676908]	[array([-0.08, 0.06])]	[0.1879683044261508]	['0.506']	[0.057983035856380025]	[-1.3757557417546038]	[8]	['two-sided']	[0.2061817443524441]	[array([-0.11, 0.03])]	[0.8701043295997924]	['0.847']	[0.22876246558478908]	[-0.5323723404417523]	[8]	['two-sided']	[0.6089321076987251]	[array([-0.11, 0.07])]	[0.3367018318141017]	['0.538']	[0.0758350490576025]	[-0.7854324440862338]	[8]	['two-sided']	[0.45483026086585554]	[array([-0.11, 0.05])]	[0.49675109430106945]	['0.595']	[0.1069239437331126]	[-0.599423598963789]	[8]	['two-sided']	[0.5654758087211151]	[array([-0.1 , 0.06])]	[0.379108771196184]	['0.55']	[0.08285228829532994]	[0.11838854988936102]	[8]	['two-sided']	[0.9086784545845958]	[array([-0.05, 0.05])]	[0.07487549330697121]	['0.495']	[0.05126221220100957]	[-0.6600581369643188]	[8]	['two-sided']	[0.5277590484958428]	[array([-0.1 , 0.05])]	[0.41745742018692517]	['0.563']	[0.08995040833389319]
genetics+family+all_acc_features	genetics+family+all_acc_features_stacked	[0.4083650530278883]	[8]	['two-sided']	[0.6937175382716388]	[array([-0.11, 0.15])]	[0.2582727368767133]	['0.519']	[0.06512548125104003]	[0.556256886288325]	[8]	['two-sided']	[0.5932485975109525]	[array([-0.09, 0.14])]	[0.35180774496487854]	['0.542']	[0.07823508399337395]	[0.3217237189758241]	[8]	['two-sided']	[0.7559074020309885]	[array([-0.07, 0.09])]	[0.2034759458527076]	['0.509']	[0.05936120440459179]	[6.180575657874975]	[8]	['two-sided']	[0.00026498362339614205]	[array([0.1 , 0.22])]	[3.9089392659757034]	['76.372']	[0.9996345260186669]	[4.530903137734275]	[8]	['two-sided']	[0.0019220808305453094]	[array([0.04, 0.12])]	[2.8655947545687823]	['16.755']	[0.9762250351189062]	[2.1936997455321796]	[8]	['two-sided']	[0.059576325346224944]	[array([-0. , 0.16])]	[1.387417539682694]	['1.676']	[0.4877910238962752]	[4.61060489724115]	[8]	['two-sided']	[0.0017312978037279257]	[array([0.07, 0.21])]	[2.916002573281723]	['18.1']	[0.9797814375830488]	[3.412854297754043]	[8]	['two-sided']	[0.009184336534829078]	[array([0.03, 0.15])]	[2.1584785806394504]	['5.523']	[0.8471156756940719]	[2.487807082410703]	[8]	['two-sided']	[0.037650693162822504]	[array([0.01, 0.17])]	[1.573427351903208]	['2.211']	[0.5889682586583237]
genetics+family+all_acc_features	lifestyle+all_acc_features_stacked	[0.00446299898347177]	[8]	['two-sided']	[0.9965483382159701]	[array([-0.13, 0.13])]	[0.002822648396557393]	['0.492']	[0.05000179254636802]	[1.5231416934483357]	[8]	['two-sided']	[0.16622465728526203]	[array([-0.04, 0.17])]	[0.9633193900925412]	['0.946']	[0.26935822781860413]	[0.6375850918386106]	[8]	['two-sided']	[0.5415576831297808]	[array([-0.06, 0.1 ])]	[0.4032442184755285]	['0.558']	[0.08723578314349545]	[4.100580531790652]	[8]	['two-sided']	[0.003435005683527965]	[array([0.07, 0.23])]	[2.5934348418805904]	['10.984']	[0.9467410960048388]	[4.465444454792369]	[8]	['two-sided']	[0.0020958607054780776]	[array([0.04, 0.12])]	[2.824195048422535]	['15.722']	[0.9729215452542357]	[1.2618713484686734]	[8]	['two-sided']	[0.2425407909708666]	[array([-0.04, 0.15])]	[0.798077515053807]	['0.783']	[0.200002906785481]	[3.8561477663410906]	[8]	['two-sided']	[0.004835228480301858]	[array([0.05, 0.2 ])]	[2.4388419871617253]	['8.613']	[0.9199580573592913]	[3.347027494147491]	[8]	['two-sided']	[0.01012489417563798]	[array([0.03, 0.14])]	[2.1168460545423926]	['5.17']	[0.8333499180496993]	[1.4407191978205027]	[8]	['two-sided']	[0.18763114757862623]	[array([-0.03, 0.13])]	[0.9111908267686968]	['0.889']	[0.24620545453683412]
genetics+family+all_acc_features	blood+all_acc_features_stacked	[0.6757145661616224]	[8]	['two-sided']	[0.5182737238637807]	[array([-0.1 , 0.18])]	[0.4273594154446534]	['0.567']	[0.09190022026910978]	[0.8890302593347821]	[8]	['two-sided']	[0.3999287598305682]	[array([-0.09, 0.21])]	[0.5622721056616166]	['0.626']	[0.1233126915371514]	[1.9890866304025219]	[8]	['two-sided']	[0.08188872626508535]	[array([-0.01, 0.13])]	[1.2580088430922987]	['1.393']	[0.4173379199276165]	[3.6379618807614387]	[8]	['two-sided']	[0.0066084242292958105]	[array([0.05, 0.21])]	[2.300849116815208]	['6.923']	[0.888316688679575]	[3.4742960555514135]	[8]	['two-sided']	[0.008389617551404856]	[array([0.02, 0.11])]	[2.197337760256271]	['5.875']	[0.8592576356096522]	[0.845333252033758]	[8]	['two-sided']	[0.42248537473861514]	[array([-0.07, 0.14])]	[0.5346356916607679]	['0.612']	[0.11613782180196931]	[1.2589404876407386]	[8]	['two-sided']	[0.24354402028542776]	[array([-0.06, 0.21])]	[0.7962238759095587]	['0.781']	[0.19929438211410552]	[3.186777171047011]	[8]	['two-sided']	[0.012865607297930085]	[array([0.02, 0.14])]	[2.01549485118731]	['4.403']	[0.7965691850232423]	[1.0940750848699328]	[8]	['two-sided']	[0.3057667077352532]	[array([-0.05, 0.14])]	[0.6919538398862024]	['0.702']	[0.16209234863398103]
genetics+family+all_acc_features	prodromalsigns_beforePD+all_acc_features_stacked	[-0.28275259534766656]	[8]	['two-sided']	[0.78454458064619]	[array([-0.14, 0.11])]	[0.17882844312451113]	['0.505']	[0.05722272914594241]	[-0.8863635208163526]	[8]	['two-sided']	[0.40128015369184167]	[array([-0.14, 0.06])]	[0.5605855121331484]	['0.625']	[0.12286384588729206]	[-0.7122074703072062]	[8]	['two-sided']	[0.4965786583370546]	[array([-0.09, 0.05])]	[0.4504395545515026]	['0.575']	[0.09663245461165176]	[5.634361775024528]	[8]	['two-sided']	[0.0004902413908338569]	[array([0.09, 0.21])]	[3.5634832740933446]	['47.163']	[0.9982349223353845]	[1.0716659475494956]	[8]	['two-sided']	[0.31513194745341255]	[array([-0.04, 0.12])]	[0.6777810570197896]	['0.693']	[0.15744574105095324]	[1.2819474316867365]	[8]	['two-sided']	[0.2357618568855046]	[array([-0.04, 0.15])]	[0.8107747449466395]	['0.793']	[0.20489951875200912]	[4.123807208347539]	[8]	['two-sided']	[0.003326706481114042]	[array([0.06, 0.2 ])]	[2.6081246819597506]	['11.239']	[0.948860618210835]	[3.394053650333217]	[8]	['two-sided']	[0.009443152283664671]	[array([0.03, 0.15])]	[2.1465880071723347]	['5.42']	[0.8432641103396589]	[5.342681822036733]	[8]	['two-sided']	[0.0006919022556757095]	[array([0.07, 0.17])]	[3.3790086742428906]	['36.151']	[0.9962158331336396]
genetics+family+all_acc_features	all_acc_features+blood+lifestyle+genetics+prodromalsigns_beforePD_stacked	[0.29809181790042616]	[8]	['two-sided']	[0.7732282566381244]	[array([-0.1 , 0.13])]	[0.18852981928509963]	['0.506']	[0.05803100077753788]	[0.08435434949894173]	[8]	['two-sided']	[0.9348474252861867]	[array([-0.14, 0.15])]	[0.05335037499170784]	['0.494']	[0.05064059076195533]	[-0.17947421826990897]	[8]	['two-sided']	[0.8620277775108757]	[array([-0.09, 0.08])]	[0.11350946220222335]	['0.497']	[0.05290336994185316]	[6.104954008081552]	[8]	['two-sided']	[0.00028789552200110107]	[array([0.1 , 0.22])]	[3.86111193522234]	['71.531']	[0.9995402670770678]	[2.326088980131041]	[8]	['two-sided']	[0.04845663480852772]	[array([0. , 0.12])]	[1.4711478434864482]	['1.896']	[0.5336628462625219]	[1.4886832269300074]	[8]	['two-sided']	[0.17489403326292577]	[array([-0.03, 0.15])]	[0.9415259423176272]	['0.921']	[0.2595438802341452]	[2.747694133797222]	[8]	['two-sided']	[0.025148374572847167]	[array([0.02, 0.21])]	[1.737794355256532]	['2.847']	[0.6736867416632213]	[3.263167795048761]	[8]	['two-sided']	[0.011472804024965179]	[array([0.02, 0.14])]	[2.0638085239327215]	['4.753']	[0.8146775835634174]	[3.0932114198531804]	[8]	['two-sided']	[0.014817297768034511]	[array([0.02, 0.16])]	[1.9563186742358853]	['4.01']	[0.7729892376151662]
genetics+family+all_acc_features	intercept	[7.640145918829509]	[8]	['two-sided']	[6.072632564120441e-05]	[array([0.23, 0.43])]	[4.832052551908234]	['249.943']	[0.9999978361729251]	[6.964751573173038]	[8]	['two-sided']	[0.00011667973180913159]	[array([0.18, 0.36])]	[4.404895661693534]	['147.059']	[0.9999727224317445]	[14.799266228943132]	[8]	['two-sided']	[4.2775003003988673e-07]	[array([0.29, 0.39])]	[9.35987779653424]	['1.629e+04']	[1.0]	[7.875713646514782]	[8]	['two-sided']	[4.886960713701024e-05]	[array([0.14, 0.26])]	[4.981038664451388]	['298.612']	[0.9999991466904938]	[5.712740554852084]	[8]	['two-sided']	[0.0004477589321949979]	[array([0.06, 0.13])]	[3.613054366989332]	['50.605']	[0.9985752709681159]	[9.78766304248763]	[8]	['two-sided']	[9.96103929279812e-06]	[array([0.18, 0.29])]	[6.190261636902861]	['1119.014']	[1.0]	[5.720545985123527]	[8]	['two-sided']	[0.0004437549510223834]	[array([0.1 , 0.23])]	[3.617990954544409]	['50.96']	[0.9986056403347235]	[3.8039448164932614]	[8]	['two-sided']	[0.005207324692244578]	[array([0.04, 0.16])]	[2.4058259427419895]	['8.175']	[0.913091597993875]	[8.02868221783906]	[8]	['two-sided']	[4.2557253124461325e-05]	[array([0.12, 0.22])]	[5.077784483612716]	['334.547']	[0.999999544316303]
genetics+family+all_acc_features	covariates	[7.968529604858652]	[8]	['two-sided']	[4.492450036588219e-05]	[array([0.25, 0.46])]	[5.039740630766976]	['319.983']	[0.9999994123299921]	[7.3050450564942]	[8]	['two-sided']	[8.347959928924025e-05]	[array([0.2 , 0.39])]	[4.620116157735014]	['192.847']	[0.999992141267791]	[16.84839276234018]	[8]	['two-sided']	[1.5605870357568125e-07]	[array([0.34, 0.45])]	[10.655859208418192]	['3.881e+04']	[1.0]	[7.462125947123314]	[8]	['two-sided']	[7.181199867274387e-05]	[array([0.13, 0.25])]	[4.719462835990174]	['217.977']	[0.9999956870677055]	[5.144309266533196]	[8]	['two-sided']	[0.0008804564875337094]	[array([0.05, 0.13])]	[3.2535468541110215]	['30.072']	[0.9938374967565116]	[8.740221189753083]	[8]	['two-sided']	[2.297178107065081e-05]	[array([0.15, 0.26])]	[5.527801242657294]	['556.94']	[1.0]	[5.576363113877213]	[8]	['two-sided']	[0.0005245264391653127]	[array([0.1 , 0.23])]	[3.5268017000001786]	['44.755']	[0.997936990182757]	[3.4203028897242786]	[8]	['two-sided']	[0.009083882786588168]	[array([0.03, 0.15])]	[2.163189483836888]	['5.565']	[0.8486239361761686]	[7.322621561649843]	[8]	['two-sided']	[8.207497959870291e-05]	[array([0.11, 0.21])]	[4.631232515654518]	['195.525']	[0.9999926386921585]
genetics+family+all_acc_features	PRS	[4.4704192220667105]	[8]	['two-sided']	[0.00208207288163728]	[array([0.1 , 0.33])]	[2.827341367505773]	['15.798']	[0.9731854521853651]	[2.5022463171791665]	[8]	['two-sided']	[0.0368129626890078]	[array([0.01, 0.3 ])]	[1.5825595258108558]	['2.242']	[0.5938340968417806]	[8.090047504013553]	[8]	['two-sided']	[4.028424598624357e-05]	[array([0.17, 0.31])]	[5.116595298328603]	['350.005']	[0.9999996115814681]	[7.1730654915087815]	[8]	['two-sided']	[9.491951412189358e-05]	[array([0.13, 0.24])]	[4.536644951744587]	['173.765']	[0.9999871798255124]	[4.103140173994241]	[8]	['two-sided']	[0.0034228867179067904]	[array([0.03, 0.11])]	[2.5950537017522772]	['11.012']	[0.946978054562687]	[7.784897364370402]	[8]	['two-sided']	[5.310560252486621e-05]	[array([0.15, 0.27])]	[4.9236014044104435]	['278.935']	[0.999998789589208]	[5.379799802647192]	[8]	['two-sided']	[0.0006617958998157168]	[array([0.09, 0.23])]	[3.402484146417894]	['37.407']	[0.9965554427433897]	[3.4776714257105694]	[8]	['two-sided']	[0.008348126585143863]	[array([0.03, 0.15])]	[2.1994725317860904]	['5.895']	[0.8599049680615947]	[7.1435829076392885]	[8]	['two-sided']	[9.770610502146139e-05]	[array([0.11, 0.21])]	[4.51799852847768]	['169.739']	[0.9999857165452215]
genetics+family+all_acc_features	genetics+family	[4.748106098506345]	[8]	['two-sided']	[0.0014487719538060922]	[array([0.14, 0.39])]	[3.0029659686831716]	['20.663']	[0.9848546727618891]	[4.075313457860633]	[8]	['two-sided']	[0.0035571460003892396]	[array([0.09, 0.33])]	[2.5774545411952463]	['10.712']	[0.944356417343863]	[6.290037291692278]	[8]	['two-sided']	[0.00023530091332319973]	[array([0.15, 0.33])]	[3.9781688818289016]	['83.904']	[0.9997395056958331]	[7.638818447755001]	[8]	['two-sided']	[6.080160999089421e-05]	[array([0.14, 0.25])]	[4.831212985483548]	['249.69']	[0.9999978251954654]	[5.308746085310902]	[8]	['two-sided']	[0.0007207441244728511]	[array([0.05, 0.13])]	[3.3575458298169996]	['35.036']	[0.9958792871040959]	[8.600609091167422]	[8]	['two-sided']	[2.583977914253711e-05]	[array([0.15, 0.27])]	[5.439502798567963]	['505.141']	[1.0]	[5.609260637268228]	[8]	['two-sided']	[0.00050476779995987]	[array([0.1 , 0.23])]	[3.547607920659033]	['46.106']	[0.9981111640088841]	[3.683028857947591]	[8]	['two-sided']	[0.006192066992631838]	[array([0.04, 0.15])]	[2.3293519758486254]	['7.243']	[0.8954988875513266]	[7.606339713273547]	[8]	['two-sided']	[6.267623034429632e-05]	[array([0.11, 0.21])]	[4.810671630187299]	['243.57']	[0.9999975364100785]
genetics+family+all_acc_features	lifestyle_nofam	[5.083396893162101]	[8]	['two-sided']	[0.0009491318922009974]	[array([0.15, 0.4 ])]	[3.215022486603172]	['28.404']	[0.9928779174860143]	[7.006748309007699]	[8]	['two-sided']	[0.00011188267779609118]	[array([0.2 , 0.39])]	[4.431456729599523]	['152.126']	[0.999976514856615]	[10.624214562152808]	[8]	['two-sided']	[5.391646487940668e-06]	[array([0.24, 0.37])]	[6.719343273346281]	['1876.323']	[1.0]	[7.346596843706085]	[8]	['two-sided']	[8.020107480802608e-05]	[array([0.13, 0.25])]	[4.646395815423056]	['199.23']	[0.9999932969554075]	[4.853514090740225]	[8]	['two-sided']	[0.0012661883415492111]	[array([0.04, 0.12])]	[3.069631836492052]	['22.854']	[0.9879609289555503]	[7.879535702668183]	[8]	['two-sided']	[4.8699753722812024e-05]	[array([0.15, 0.27])]	[4.98345594500935]	['299.466']	[0.9999991588766696]	[5.5048914014462715]	[8]	['two-sided']	[0.0005704443524164853]	[array([0.09, 0.23])]	[3.4815990200893094]	['41.942']	[0.9975071638903099]	[3.6157851060227717]	[8]	['two-sided']	[0.006824170219311178]	[array([0.03, 0.15])]	[2.286823292949073]	['6.771']	[0.8846544856673964]	[7.471400391720142]	[8]	['two-sided']	[7.118197230745672e-05]	[array([0.11, 0.21])]	[4.725328509781976]	['219.548']	[0.9999958358764449]
genetics+family+all_acc_features	blood	[6.22386049062337]	[8]	['two-sided']	[0.0002527789905741176]	[array([0.19, 0.42])]	[3.9363149979005776]	['79.274']	[0.9996800261204937]	[3.277333897351619]	[8]	['two-sided']	[0.011232450193791396]	[array([0.06, 0.35])]	[2.072767953701519]	['4.821']	[0.8179208839430464]	[11.969097358051767]	[8]	['two-sided']	[2.186405800604128e-06]	[array([0.24, 0.36])]	[7.569921837549496]	['4033.694']	[1.0]	[7.278885046970363]	[8]	['two-sided']	[8.561977951806946e-05]	[array([0.13, 0.25])]	[4.603571114993608]	['188.923']	[0.9999913372774573]	[4.686932814032546]	[8]	['two-sided']	[0.0015677388415458187]	[array([0.04, 0.12])]	[2.9642765865050476]	['19.484']	[0.9827520542838128]	[8.52635597629876]	[8]	['two-sided']	[2.7526002021199503e-05]	[array([0.15, 0.26])]	[5.392541005298544]	['479.361']	[1.0]	[5.323543466815176]	[8]	['two-sided']	[0.0007080090928263416]	[array([0.09, 0.22])]	[3.3669045156089914]	['35.518']	[0.9960292082171898]	[3.429514773574783]	[8]	['two-sided']	[0.008961255135399528]	[array([0.03, 0.15])]	[2.1690155907385913]	['5.617']	[0.8504753749875518]	[7.215191284473699]	[8]	['two-sided']	[9.108952617379829e-05]	[array([0.11, 0.2 ])]	[4.5632876425465545]	['179.664']	[0.9999890189686889]
genetics+family+all_acc_features	prodromalsigns_beforePD	[3.9994205933879363]	[8]	['two-sided']	[0.0039529682356691945]	[array([0.08, 0.3 ])]	[2.529455679217607]	['9.934']	[0.936681260886686]	[0.662261784255548]	[8]	['two-sided']	[0.5264176026586511]	[array([-0.08, 0.14])]	[0.4188511291069141]	['0.564']	[0.09022193134500517]	[5.730566494328392]	[8]	['two-sided']	[0.000438672269715419]	[array([0.1 , 0.23])]	[3.6243284810248197]	['51.42']	[0.9986437583620281]	[3.4337099796536927]	[8]	['two-sided']	[0.008905991089094121]	[array([0.04, 0.19])]	[2.1716688720312187]	['5.64']	[0.851313464071343]	[1.8792310580489902]	[8]	['two-sided']	[0.09702019872708645]	[array([-0.01, 0.08])]	[1.1885300786325816]	['1.266']	[0.3804035453021786]	[0.6158316407435035]	[8]	['two-sided']	[0.5551176714289766]	[array([-0.08, 0.13])]	[0.38948612798960397]	['0.554']	[0.08470222015969633]	[5.504970648896042]	[8]	['two-sided']	[0.0005703910580658363]	[array([0.09, 0.23])]	[3.481649140577316]	['41.945']	[0.9975076824082144]	[3.4905557646569227]	[8]	['two-sided']	[0.008191738905106584]	[array([0.03, 0.15])]	[2.2076213032293084]	['5.972']	[0.8623571468729607]	[7.293400686945335]	[8]	['two-sided']	[8.442482511844802e-05]	[array([0.11, 0.21])]	[4.6127516117967895]	['191.091']	[0.9999917930851665]
genetics+family+all_acc_features	acc	[1.0920474003392935]	[8]	['two-sided']	[0.3066049542867452]	[array([-0.06, 0.18])]	[0.6906714195875805]	['0.701']	[0.16166781139758268]	[-0.05708958543140216]	[8]	['two-sided']	[0.9558739903409404]	[array([-0.11, 0.1 ])]	[0.03610662412759944]	['0.493']	[0.05029335731009671]	[1.8232704060306435]	[8]	['two-sided']	[0.10572134032400082]	[array([-0.02, 0.13])]	[1.1531374546873667]	['1.207']	[0.36197140804946265]	[3.588771177671909]	[8]	['two-sided']	[0.007097155111083653]	[array([0.04, 0.2 ])]	[2.269738184521609]	['6.59']	[0.8800781783226685]	[0.6176631844473728]	[8]	['two-sided']	[0.5539683561678397]	[array([-0.03, 0.06])]	[0.3906444979372777]	['0.554']	[0.0849119727574401]	[4.9082376038736335]	[8]	['two-sided']	[0.0011814146785079419]	[array([0.07, 0.19])]	[3.1042420251055938]	['24.075']	[0.9893429203685401]	[3.2937978760683384]	[8]	['two-sided']	[0.010959759248434418]	[array([0.04, 0.2 ])]	[2.0831806881201924]	['4.901']	[0.8216448778861749]	[1.1930551103715057]	[8]	['two-sided']	[0.26702759784154334]	[array([-0.04, 0.11])]	[0.7545543045755065]	['0.748']	[0.18379695620046405]	[4.378811488706798]	[8]	['two-sided']	[0.0023525311798782986]	[array([0.05, 0.15])]	[2.7694035497652303]	['14.446']	[0.9679652771658217]
genetics+family+all_acc_features	all_acc_features	[0.11957359671983413]	[8]	['two-sided']	[0.9077692045840245]	[array([-0.14, 0.15])]	[0.0756249827306229]	['0.495']	[0.05128762548053393]	[0.37139654073654044]	[8]	['two-sided']	[0.7199855876899988]	[array([-0.11, 0.15])]	[0.23489179676699543]	['0.514']	[0.062494707748588355]	[0.4955895613056543]	[8]	['two-sided']	[0.6335095765033227]	[array([-0.06, 0.09])]	[0.3134383596659036]	['0.532']	[0.07235316440502969]	[0.7463790356703032]	[8]	['two-sided']	[0.4767967969309723]	[array([-0.05, 0.09])]	[0.4720515501036436]	['0.584']	[0.10130252834726138]	[-0.7603006438381394]	[8]	['two-sided']	[0.4688873132125314]	[array([-0.08, 0.04])]	[0.4808563482041968]	['0.588']	[0.1032715990566548]	[0.12891531311728863]	[8]	['two-sided']	[0.9006067710124077]	[array([-0.06, 0.07])]	[0.0815332029448827]	['0.495']	[0.05149684689657366]	[0.7828468391100208]	[8]	['two-sided']	[0.45626327261494926]	[array([-0.05, 0.11])]	[0.4951158141302098]	['0.594']	[0.10654237333134621]	[1.0659836976937367]	[8]	['two-sided']	[0.31754218835828135]	[array([-0.04, 0.1 ])]	[0.6741872866641173]	['0.69']	[0.15628332975392858]	[0.142498388699404]	[8]	['two-sided']	[0.8902098735363699]	[array([-0.07, 0.08])]	[0.09012389423882311]	['0.496']	[0.051829222618603586]
genetics+family+all_acc_features	genetics+family+all_acc_features	[0.0]	[8]	['two-sided']	[1.0]	[array([-0.14, 0.14])]	[0.0]	['0.492']	[0.05000000001333093]	[0.0]	[8]	['two-sided']	[1.0]	[array([-0.13, 0.13])]	[0.0]	['0.492']	[0.05000000001333093]	[0.0]	[8]	['two-sided']	[1.0]	[array([-0.07, 0.07])]	[0.0]	['0.492']	[0.05000000001333093]	[0.0]	[8]	['two-sided']	[1.0]	[array([-0.08, 0.08])]	[0.0]	['0.492']	[0.05000000001333093]	[0.0]	[8]	['two-sided']	[1.0]	[array([-0.05, 0.05])]	[0.0]	['0.492']	[0.05000000001333093]	[0.0]	[8]	['two-sided']	[1.0]	[array([-0.08, 0.08])]	[0.0]	['0.492']	[0.05000000001333093]	[0.0]	[8]	['two-sided']	[1.0]	[array([-0.1, 0.1])]	[0.0]	['0.492']	[0.05000000001333093]	[0.0]	[8]	['two-sided']	[1.0]	[array([-0.08, 0.08])]	[0.0]	['0.492']	[0.05000000001333093]	[0.0]	[8]	['two-sided']	[1.0]	[array([-0.07, 0.07])]	[0.0]	['0.492']	[0.05000000001333093]
genetics+family+all_acc_features	lifestyle+all_acc_features	[0.20467850269198298]	[8]	['two-sided']	[0.8429348184883803]	[array([-0.13, 0.16])]	[0.12945005131591425]	['0.499']	[0.053777860435838515]	[-0.5451514747362145]	[8]	['two-sided']	[0.6005133161690779]	[array([-0.14, 0.09])]	[0.3447840659932356]	['0.54']	[0.07710549320062346]	[0.44899489096523737]	[8]	['two-sided']	[0.6653488780293686]	[array([-0.06, 0.09])]	[0.2839693026458215]	['0.524']	[0.06831300044118149]	[0.5836434074770032]	[8]	['two-sided']	[0.5755416283576853]	[array([-0.05, 0.09])]	[0.3691285017938155]	['0.547']	[0.08112253035260182]	[-0.7856699592348184]	[8]	['two-sided']	[0.4546987758277057]	[array([-0.08, 0.04])]	[0.49690131207073357]	['0.595']	[0.10695906189861651]	[-0.18492458725611088]	[8]	['two-sided']	[0.8578903008872988]	[array([-0.08, 0.06])]	[0.11695657821917152]	['0.498']	[0.053082686339082044]	[0.27069116471725796]	[8]	['two-sided']	[0.7934813730419615]	[array([-0.08, 0.11])]	[0.17120012459806877]	['0.504']	[0.05661758731121327]	[0.7725930606133457]	[8]	['two-sided']	[0.4619760460809841]	[array([-0.05, 0.1 ])]	[0.48863075519573945]	['0.591']	[0.10504230073226514]	[-0.48287747222775235]	[8]	['two-sided']	[0.6421196055255773]	[array([-0.09, 0.06])]	[0.30539852860487965]	['0.53']	[0.07120996094555276]
genetics+family+all_acc_features	blood+all_acc_features	[0.10736695952226331]	[8]	['two-sided']	[0.917141658060105]	[array([-0.14, 0.15])]	[0.06790482750749119]	['0.494']	[0.051038009318431665]	[0.6052751275080898]	[8]	['two-sided']	[0.5617690996036095]	[array([-0.09, 0.15])]	[0.3828096027948799]	['0.552']	[0.08350600797298331]	[0.7538827913461025]	[8]	['two-sided']	[0.4725227533710322]	[array([-0.05, 0.09])]	[0.47679734189183187]	['0.586']	[0.10235907006606781]	[0.20137120487869786]	[8]	['two-sided']	[0.845434200135605]	[array([-0.07, 0.08])]	[0.1273583325178192]	['0.499']	[0.053656521015073275]	[0.2524275202384895]	[8]	['two-sided']	[0.8070752312962267]	[array([-0.04, 0.06])]	[0.15964918161237537]	['0.502']	[0.055752125822607586]	[0.17547041817380915]	[8]	['two-sided']	[0.8650700349929641]	[array([-0.07, 0.08])]	[0.11097723668228805]	['0.497']	[0.052775083952661304]	[0.09554899334522707]	[8]	['two-sided']	[0.9262288555832905]	[array([-0.09, 0.1 ])]	[0.06043048942143774]	['0.494']	[0.05082197950379111]	[1.4576386728563133]	[8]	['two-sided']	[0.1830472857974774]	[array([-0.02, 0.11])]	[0.9218916423542008]	['0.9']	[0.25086696949942466]	[-0.15213514380941978]	[8]	['two-sided']	[0.8828471653479125]	[array([-0.07, 0.06])]	[0.09621871331900637]	['0.496']	[0.052085287435592736]
genetics+family+all_acc_features	prodromalsigns_beforePD+all_acc_features	[0.08639462291404292]	[8]	['two-sided']	[0.9332759354395936]	[array([-0.14, 0.15])]	[0.05464075719994981]	['0.494']	[0.05067196489769757]	[0.9210470557609555]	[8]	['two-sided']	[0.38395974200513094]	[array([-0.07, 0.15])]	[0.5825213056793458]	['0.636']	[0.12881300315921396]	[-0.4436023409394813]	[8]	['two-sided']	[0.6690825339329546]	[array([-0.08, 0.05])]	[0.28055875455026374]	['0.524']	[0.06787201159808293]	[0.013992477996377019]	[8]	['two-sided']	[0.9891786421721699]	[array([-0.08, 0.08])]	[0.00884962011566813]	['0.492']	[0.050017620043040265]	[-1.5968902470326536]	[8]	['two-sided']	[0.14895708677420835]	[array([-0.17, 0.03])]	[1.009962070786425]	['1.002']	[0.29098282823747074]	[-1.5495454666587656]	[8]	['two-sided']	[0.1598448834355123]	[array([-0.16, 0.03])]	[0.9800186025260403]	['0.965']	[0.277005276375043]	[0.41619521766081957]	[8]	['two-sided']	[0.6882083868679705]	[array([-0.07, 0.11])]	[0.26322496781554516]	['0.52']	[0.06571558612612138]	[1.296860535316814]	[8]	['two-sided']	[0.2308305282892954]	[array([-0.03, 0.1 ])]	[0.8202066198372732]	['0.802']	[0.20858549913883623]	[0.1864970610165467]	[8]	['two-sided']	[0.8566974687922182]	[array([-0.07, 0.08])]	[0.11795109794793694]	['0.498']	[0.053135424042071416]
genetics+family+all_acc_features	all_acc_features+blood+lifestyle+genetics+prodromalsigns_beforePD	[0.00242454836102109]	[8]	['two-sided']	[0.9981248611118292]	[array([-0.14, 0.14])]	[0.0015334190236109704]	['0.492']	[0.050000529036866165]	[-0.37292476944820996]	[8]	['two-sided']	[0.7188915159054092]	[array([-0.14, 0.1 ])]	[0.23585833346990356]	['0.514']	[0.06259839493489247]	[0.2217635206954256]	[8]	['two-sided']	[0.8300541568520563]	[array([-0.06, 0.08])]	[0.14025556546708648]	['0.5']	[0.05443643124035916]	[-0.5266874470640753]	[8]	['two-sided']	[0.6126973988097894]	[array([-0.1 , 0.06])]	[0.33310638954836824]	['0.537']	[0.07527997159805455]	[-1.066741926092518]	[8]	['two-sided']	[0.3172197371432321]	[array([-0.12, 0.05])]	[0.6746668324094717]	['0.691']	[0.15643806904410526]	[-0.6156405794500943]	[8]	['two-sided']	[0.5552376449269671]	[array([-0.12, 0.07])]	[0.3893652902176299]	['0.554']	[0.08468037706148593]	[0.17381551980991036]	[8]	['two-sided']	[0.8663282000041177]	[array([-0.09, 0.1 ])]	[0.10993058705708679]	['0.497']	[0.052722909610819164]	[1.0881540090792128]	[8]	['two-sided']	[0.3082195870691213]	[array([-0.04, 0.11])]	[0.6882090227467709]	['0.7']	[0.16085492967811932]	[-0.5651862982140962]	[8]	['two-sided']	[0.5874424402399216]	[array([-0.09, 0.05])]	[0.35745520093514]	['0.544']	[0.07916060237546305]
lifestyle+all_acc_features	genetics+family+all_acc_features_stacked	[0.17700831019318078]	[8]	['two-sided']	[0.8639011929805773]	[array([-0.12, 0.14])]	[0.11194988499761009]	['0.497']	[0.05282401524234169]	[1.2725526515116348]	[8]	['two-sided']	[0.23891395764549925]	[array([-0.04, 0.15])]	[0.8048329642526559]	['0.788']	[0.20259871880333907]	[-0.11147390334296868]	[8]	['two-sided']	[0.9139866619434354]	[array([-0.08, 0.07])]	[0.07050228684664782]	['0.494']	[0.05111898824515559]	[7.569162987244633]	[8]	['two-sided']	[6.490116471054172e-05]	[array([0.1 , 0.19])]	[4.787159004147412]	['236.729']	[0.9999971336386247]	[4.7902263443439095]	[8]	['two-sided']	[0.0013725843788532951]	[array([0.05, 0.15])]	[3.0296051511737576]	['21.514']	[0.9861703888238073]	[2.5947957731332134]	[8]	['two-sided']	[0.031874595793949925]	[array([0.01, 0.15])]	[1.6410929412157]	['2.452']	[0.624634129413337]	[4.328957031728424]	[8]	['two-sided']	[0.0025155137952548403]	[array([0.06, 0.2 ])]	[2.7378728226527227]	['13.757']	[0.9647865032366005]	[3.3910337653478413]	[8]	['two-sided']	[0.009485439193383611]	[array([0.02, 0.11])]	[2.144678064207228]	['5.404']	[0.8426394831597855]	[2.815353815719038]	[8]	['two-sided']	[0.022655425178884924]	[array([0.02, 0.19])]	[1.7805860953836237]	['3.043']	[0.6945064763075441]
lifestyle+all_acc_features	lifestyle+all_acc_features_stacked	[-0.21315905504495256]	[8]	['two-sided']	[0.8365346375441348]	[array([-0.15, 0.12])]	[0.13481362356625107]	['0.5']	[0.054098104976971956]	[2.5230698671756207]	[8]	['two-sided']	[0.03563797794881787]	[array([0.01, 0.18])]	[1.595729495202693]	['2.288']	[0.600824644466809]	[0.2217722171367413]	[8]	['two-sided']	[0.8300476140020678]	[array([-0.07, 0.09])]	[0.14026106557950563]	['0.5']	[0.05443678001656385]	[4.142737523648746]	[8]	['two-sided']	[0.003241160416298802]	[array([0.06, 0.2 ])]	[2.6200972645951413]	['11.452']	[0.9505376810121676]	[4.740174113563023]	[8]	['two-sided']	[0.0014636279968019287]	[array([0.05, 0.15])]	[2.9979493409257594]	['20.506']	[0.9845951665094159]	[1.4887852509467998]	[8]	['two-sided']	[0.17486777999379002]	[array([-0.03, 0.15])]	[0.9415904679714479]	['0.921']	[0.2595726564208343]	[3.5779034267114707]	[8]	['two-sided']	[0.007210234795441039]	[array([0.04, 0.19])]	[2.2628648153059157]	['6.519']	[0.8782011750807527]	[3.301914580376708]	[8]	['two-sided']	[0.01082789992299305]	[array([0.02, 0.1 ])]	[2.0883141426619023]	['4.941']	[0.8234628078796395]	[1.8155602032300435]	[8]	['two-sided']	[0.10697663873761201]	[array([-0.02, 0.15])]	[1.1482610942730258]	['1.199']	[0.35945542557186694]
lifestyle+all_acc_features	blood+all_acc_features_stacked	[0.45391728314487856]	[8]	['two-sided']	[0.6619493933979201]	[array([-0.11, 0.17])]	[0.2870824968106749]	['0.525']	[0.0687203449456216]	[1.3938816487820878]	[8]	['two-sided']	[0.20085134203691107]	[array([-0.06, 0.23])]	[0.8815681597724526]	['0.859']	[0.23355558907203677]	[1.4860159485801312]	[8]	['two-sided']	[0.1755816365129642]	[array([-0.02, 0.11])]	[0.9398390073697743]	['0.919']	[0.2587921670412395]	[3.6464566550909914]	[8]	['two-sided']	[0.00652771827212255]	[array([0.04, 0.18])]	[2.306221683833311]	['6.983']	[0.8896970316631572]	[3.9221229222153995]	[8]	['two-sided']	[0.0044052181467387]	[array([0.04, 0.14])]	[2.480568339471216]	['9.199']	[0.9280353219292735]	[1.0276952240645145]	[8]	['two-sided']	[0.33416042290780085]	[array([-0.05, 0.14])]	[0.6499715297041904]	['0.675']	[0.14861813920334724]	[1.0764051122629517]	[8]	['two-sided']	[0.31313274645365097]	[array([-0.07, 0.2 ])]	[0.6807783679600337]	['0.695']	[0.1584201267116903]	[3.0634382713069654]	[8]	['two-sided']	[0.015501485439805654]	[array([0.01, 0.1 ])]	[1.9374884817317712]	['3.892']	[0.7651702680737101]	[1.4258521945153904]	[8]	['two-sided']	[0.1917421819042293]	[array([-0.04, 0.16])]	[0.9017881082836157]	['0.879']	[0.24214936328349088]
lifestyle+all_acc_features	prodromalsigns_beforePD+all_acc_features_stacked	[-0.511794664605179]	[8]	['two-sided']	[0.6226193737281616]	[array([-0.15, 0.1 ])]	[0.32368736689486516]	['0.534']	[0.07385522510909141]	[-0.3407310548780949]	[8]	['two-sided']	[0.7420813322852964]	[array([-0.1 , 0.07])]	[0.21549724059332112]	['0.511']	[0.06050609288267754]	[-1.1683265465309323]	[8]	['two-sided']	[0.27631041276763035]	[array([-0.11, 0.04])]	[0.7389145875752878]	['0.736']	[0.1781953297186743]	[6.685400928296827]	[8]	['two-sided']	[0.00015502390691448338]	[array([0.09, 0.18])]	[4.2282188009644]	['117.022']	[0.9999280826302973]	[1.5883398311302084]	[8]	['two-sided']	[0.15087212648836795]	[array([-0.03, 0.14])]	[1.0045543129477348]	['0.995']	[0.28843386169465773]	[1.5083589559945034]	[8]	['two-sided']	[0.1698955777704751]	[array([-0.03, 0.15])]	[0.9539699660112637]	['0.935']	[0.2651245992362276]	[3.8376630173981128]	[8]	['two-sided']	[0.004963621908795605]	[array([0.05, 0.19])]	[2.4271512054344853]	['8.455']	[0.9175755418226466]	[3.364603523462892]	[8]	['two-sided']	[0.009864196162081038]	[array([0.02, 0.1 ])]	[2.127962111514104]	['5.262']	[0.8371022242541608]	[5.5012820623928995]	[8]	['two-sided']	[0.0005728774531649123]	[array([0.08, 0.19])]	[3.4793162736380188]	['41.805']	[0.9974834438900905]
lifestyle+all_acc_features	all_acc_features+blood+lifestyle+genetics+prodromalsigns_beforePD_stacked	[0.05044238616260454]	[8]	['two-sided']	[0.9610065594707127]	[array([-0.12, 0.12])]	[0.03190256617751818]	['0.493']	[0.05022901243153283]	[0.5627654243062666]	[8]	['two-sided']	[0.589013449817336]	[array([-0.1 , 0.16])]	[0.35592410583977724]	['0.543']	[0.07890816113787685]	[-0.5755069025630618]	[8]	['two-sided']	[0.5807710929011933]	[array([-0.11, 0.06])]	[0.3639825242495741]	['0.546']	[0.08024951798157476]	[7.390568003181727]	[8]	['two-sided']	[7.688634305794708e-05]	[array([0.1 , 0.19])]	[4.674205618483361]	['206.189']	[0.9999943186182176]	[2.8705474493902883]	[8]	['two-sided']	[0.020811422028891965]	[array([0.02, 0.14])]	[1.815493614332046]	['3.213']	[0.7110311094116262]	[1.7531303538966403]	[8]	['two-sided']	[0.11767096901413714]	[array([-0.02, 0.15])]	[1.1087769906980862]	['1.137']	[0.33931447431642187]	[2.504892912117136]	[8]	['two-sided']	[0.036661473756544896]	[array([0.01, 0.2 ])]	[1.5842333794204273]	['2.248']	[0.5947243524497107]	[3.185350894704638]	[8]	['two-sided']	[0.012893242258152212]	[array([0.02, 0.1 ])]	[2.014592794824367]	['4.397']	[0.7962212230618242]	[3.419600737679196]	[8]	['two-sided']	[0.009093302356005455]	[array([0.04, 0.18])]	[2.1627454038916465]	['5.561']	[0.8484821860678096]
lifestyle+all_acc_features	intercept	[7.148608483723989]	[8]	['two-sided']	[9.72247640738589e-05]	[array([0.22, 0.42])]	[4.521176981874103]	['170.42']	[0.999985976968727]	[9.777283464566388]	[8]	['two-sided']	[1.0040024448231219e-05]	[array([0.23, 0.37])]	[6.1836970154263975]	['1111.621']	[1.0]	[13.977813354311087]	[8]	['two-sided']	[6.651835825553735e-07]	[array([0.27, 0.38])]	[8.840345381668238]	['1.115e+04']	[1.0]	[10.150331602867116]	[8]	['two-sided']	[7.592520205308655e-06]	[array([0.14, 0.22])]	[6.419633374209555]	['1405.889']	[1.0]	[5.76005504554582]	[8]	['two-sided']	[0.00042408239632396865]	[array([0.07, 0.16])]	[3.6429786783739413]	['52.793']	[0.9987504816044769]	[12.659437563033245]	[8]	['two-sided']	[1.4246611785482007e-06]	[array([0.2 , 0.28])]	[8.006531319175291]	['5811.05']	[1.0]	[5.454878026711605]	[8]	['two-sided']	[0.0006051941606514968]	[array([0.09, 0.22])]	[3.449967784562697]	['40.072']	[0.9971597072429998]	[3.934878369499969]	[8]	['two-sided']	[0.004326915676719826]	[array([0.03, 0.12])]	[2.4886355926699064]	['9.316']	[0.9295217186278936]	[7.916071272192999]	[8]	['two-sided']	[4.7108791913022005e-05]	[array([0.13, 0.24])]	[5.00656306807132]	['307.744']	[0.9999992637800522]
lifestyle+all_acc_features	covariates	[7.486746963233361]	[8]	['two-sided']	[7.015288227757685e-05]	[array([0.24, 0.45])]	[4.735034533833262]	['222.169']	[0.9999960703384321]	[9.922993493784618]	[8]	['two-sided']	[8.992226039395482e-06]	[array([0.25, 0.4 ])]	[6.275852129478255]	['1219.418']	[1.0]	[16.017994482758215]	[8]	['two-sided']	[2.313858030191499e-07]	[array([0.32, 0.43])]	[10.13066922270533]	['2.764e+04']	[1.0]	[9.415352058107214]	[8]	['two-sided']	[1.3284413886995904e-05]	[array([0.13, 0.22])]	[5.954791495194564]	['879.158']	[1.0]	[5.305032336448621]	[8]	['two-sided']	[0.000723979517386302]	[array([0.06, 0.16])]	[3.3551970488044676]	['34.916']	[0.9958408531948145]	[11.308219090241122]	[8]	['two-sided']	[3.3662201497628673e-06]	[array([0.17, 0.26])]	[7.151945721071818]	['2795.574']	[1.0]	[5.307733979817635]	[8]	['two-sided']	[0.000721624291474457]	[array([0.09, 0.22])]	[3.3569057180987825]	['35.004']	[0.9958688494816512]	[3.378011271845486]	[8]	['two-sided']	[0.009670098036866862]	[array([0.02, 0.11])]	[2.136441916150791]	['5.334']	[0.8399270215569192]	[7.278798431444918]	[8]	['two-sided']	[8.562696591338973e-05]	[array([0.12, 0.23])]	[4.603516334525381]	['188.91']	[0.9999913344831115]
lifestyle+all_acc_features	PRS	[4.116229223622088]	[8]	['two-sided']	[0.0033616305334202966]	[array([0.09, 0.32])]	[2.603331943598472]	['11.155']	[0.9481766495736317]	[3.1786118136162362]	[8]	['two-sided']	[0.013024661557369697]	[array([0.05, 0.32])]	[2.0103306257091837]	['4.367']	[0.7945722671603378]	[7.54048421636748]	[8]	['two-sided']	[6.6677446025359e-05]	[array([0.16, 0.3 ])]	[4.76902095685423]	['231.569']	[0.9999968196106118]	[9.021350211287295]	[8]	['two-sided']	[1.8211114051205846e-05]	[array([0.12, 0.21])]	[5.70560284754182]	['675.62']	[1.0]	[4.439937110986777]	[8]	['two-sided']	[0.002168127501067007]	[array([0.04, 0.14])]	[2.808062787725204]	['15.335']	[0.9715339477043572]	[9.502910784873404]	[8]	['two-sided']	[1.2403971339278043e-05]	[array([0.16, 0.27])]	[6.010168496315664]	['931.083']	[1.0]	[5.108356376827533]	[8]	['two-sided']	[0.0009203079605804542]	[array([0.08, 0.21])]	[3.230808250124078]	['29.077']	[0.9932860715816004]	[3.4587293999346773]	[8]	['two-sided']	[0.008583816641093641]	[array([0.02, 0.11])]	[2.187492542796203]	['5.784']	[0.8562457335846279]	[7.131941192731949]	[8]	['two-sided']	[9.883130319443858e-05]	[array([0.12, 0.23])]	[4.510635661482174]	['168.173']	[0.9999850714770613]
lifestyle+all_acc_features	genetics+family	[4.442213444670993]	[8]	['two-sided']	[0.0021615697853992442]	[array([0.12, 0.38])]	[2.809502467556541]	['15.37']	[0.9716601502002962]	[5.211629137289234]	[8]	['two-sided']	[0.0008108154937017953]	[array([0.13, 0.34])]	[3.2961236787864694]	['32.02']	[0.9947627356570612]	[5.876462360938782]	[8]	['two-sided']	[0.0003714836464224811]	[array([0.14, 0.31])]	[3.716601128963408]	['58.547']	[0.9991007364994613]	[9.800186830103543]	[8]	['two-sided']	[9.86665892354273e-06]	[array([0.13, 0.22])]	[6.19818237566256]	['1127.991']	[1.0]	[5.426107421441926]	[8]	['two-sided']	[0.0006262316141330926]	[array([0.06, 0.16])]	[3.4317716560999307]	['39.031']	[0.9969404927188492]	[10.967658554785203]	[8]	['two-sided']	[4.242130781847015e-06]	[array([0.17, 0.26])]	[6.936556326430372]	['2298.068']	[1.0]	[5.341293661873372]	[8]	['two-sided']	[0.0006930569275821318]	[array([0.09, 0.22])]	[3.3781307246682246]	['36.105']	[0.9962025669835404]	[3.767407993348739]	[8]	['two-sided']	[0.005485924456133664]	[array([0.03, 0.11])]	[2.3827180268213]	['7.882']	[0.9080281812616166]	[7.537628782114196]	[8]	['two-sided']	[6.685723622231248e-05]	[array([0.12, 0.23])]	[4.767215021664382]	['231.061']	[0.9999967847656945]
lifestyle+all_acc_features	lifestyle_nofam	[4.759596666336305]	[8]	['two-sided']	[0.0014275412017152724]	[array([0.13, 0.39])]	[3.010233241873438]	['20.892']	[0.9852239076672082]	[9.457628103409508]	[8]	['two-sided']	[1.2850899841202558e-05]	[array([0.24, 0.4 ])]	[5.981529213918505]	['903.903']	[1.0]	[10.024413494319392]	[8]	['two-sided']	[8.335029123192502e-06]	[array([0.22, 0.35])]	[6.33999576987533]	['1299.746']	[1.0]	[9.351273552280498]	[8]	['two-sided']	[1.3972932174405008e-05]	[array([0.13, 0.21])]	[5.914264689700004]	['842.784']	[1.0]	[5.054372656979545]	[8]	['two-sided']	[0.0009838963880418636]	[array([0.06, 0.15])]	[3.1966659478664625]	['27.64']	[0.9923758105388165]	[9.7372461282654]	[8]	['two-sided']	[1.0351309196847511e-05]	[array([0.16, 0.26])]	[6.158375180594945]	['1083.503']	[1.0]	[5.2353000043654685]	[8]	['two-sided']	[0.0007877793815011592]	[array([0.08, 0.22])]	[3.311094449616868]	['32.732']	[0.9950572967521335]	[3.674413930224697]	[8]	['two-sided']	[0.006269440688752006]	[array([0.03, 0.11])]	[2.323903417152211]	['7.181']	[0.8941526942067461]	[7.420014859380445]	[8]	['two-sided']	[7.475155351117284e-05]	[array([0.12, 0.23])]	[4.692829445587241]	['210.969']	[0.9999949391606402]
lifestyle+all_acc_features	blood	[5.844817094014994]	[8]	['two-sided']	[0.0003850336945901708]	[array([0.18, 0.41])]	[3.696586904834776]	['56.929']	[0.9990157559624888]	[4.022428271698621]	[8]	['two-sided']	[0.0038281897974534744]	[array([0.1 , 0.37])]	[2.5440070126444505]	['10.164']	[0.9390910377253264]	[11.257958228354314]	[8]	['two-sided']	[3.4817274511271445e-06]	[array([0.23, 0.34])]	[7.1201579609267265]	['2716.722']	[1.0]	[9.240657353292352]	[8]	['two-sided']	[1.5257136655051817e-05]	[array([0.13, 0.21])]	[5.844304862717413]	['783.092']	[1.0]	[4.912418547656685]	[8]	['two-sided']	[0.0011751971017149312]	[array([0.05, 0.15])]	[3.1068862861303064]	['24.171']	[0.9894425593279952]	[10.97754752693916]	[8]	['two-sided']	[4.213360250188335e-06]	[array([0.17, 0.26])]	[6.94281066157527]	['2311.345']	[1.0]	[5.050694856292913]	[8]	['two-sided']	[0.0009883999546814715]	[array([0.08, 0.21])]	[3.1943399024764845]	['27.545']	[0.9923100027374279]	[3.4158489687124565]	[8]	['two-sided']	[0.009143808950624298]	[array([0.02, 0.11])]	[2.160372576853719]	['5.54']	[0.8477232704276977]	[7.182112282265669]	[8]	['two-sided']	[9.40821889763196e-05]	[array([0.12, 0.23])]	[4.5423666446059325]	['175.017']	[0.9999875987450438]
lifestyle+all_acc_features	prodromalsigns_beforePD	[3.645608946365793]	[8]	['two-sided']	[0.0065357246834146475]	[array([0.06, 0.29])]	[2.3056855457605065]	['6.977']	[0.8895598415007839]	[1.4298512544945339]	[8]	['two-sided']	[0.1906286419116295]	[array([-0.04, 0.15])]	[0.9043173358903593]	['0.882']	[0.24323670744443285]	[5.166481366936228]	[8]	['two-sided']	[0.0008568230447597066]	[array([0.08, 0.21])]	[3.2675697216677255]	['30.701']	[0.9941571313380863]	[3.4317305908296833]	[8]	['two-sided']	[0.00893202074680838]	[array([0.03, 0.16])]	[2.1704169966194278]	['5.629']	[0.8509184319165076]	[2.5344611299278927]	[8]	['two-sided']	[0.03501139305545564]	[array([0.01, 0.11])]	[1.6029339623472167]	['2.313']	[0.6046347076072158]	[0.7828083908969748]	[8]	['two-sided']	[0.45628460454791275]	[array([-0.06, 0.13])]	[0.495091497345172]	['0.594']	[0.10653670940368426]	[5.235032768747806]	[8]	['two-sided']	[0.0007880354187076821]	[array([0.08, 0.22])]	[3.310925434972121]	['32.724']	[0.9950540556877513]	[3.4965981884748727]	[8]	['two-sided']	[0.008119470534818131]	[array([0.02, 0.11])]	[2.211442867599863]	['6.008']	[0.8634969084157625]	[7.261211259528951]	[8]	['two-sided']	[8.710010271087002e-05]	[array([0.12, 0.23])]	[4.5923932303543]	['186.312']	[0.999990748141372]
lifestyle+all_acc_features	acc	[0.8305709543145497]	[8]	['two-sided']	[0.43030415279530787]	[array([-0.08, 0.17])]	[0.5252991948027265]	['0.607']	[0.11380043296674788]	[0.6172194545239919]	[8]	['two-sided']	[0.5542466739324681]	[array([-0.07, 0.11])]	[0.3903638584925065]	['0.554']	[0.08486109573475707]	[1.365898700005693]	[8]	['two-sided']	[0.20913169554697802]	[array([-0.03, 0.12])]	[0.8638701890162067]	['0.841']	[0.22618028836576534]	[3.6139659884043955]	[8]	['two-sided']	[0.006842197351377614]	[array([0.04, 0.17])]	[2.2856727819479112]	['6.759']	[0.8843503054468417]	[1.445539571354779]	[8]	['two-sided']	[0.18631498841052532]	[array([-0.02, 0.09])]	[0.9142394986769184]	['0.892']	[0.2475286197222091]	[6.206828952086284]	[8]	['two-sided']	[0.00025750565059922]	[array([0.08, 0.18])]	[3.9255433071337538]	['78.12']	[0.9996627933911754]	[3.0239917474730924]	[8]	['two-sided']	[0.016459185527384207]	[array([0.03, 0.19])]	[1.91254030951354]	['3.742']	[0.7545821316565074]	[0.5292298319225112]	[8]	['two-sided']	[0.6110119714071662]	[array([-0.05, 0.08])]	[0.33471433491664465]	['0.537']	[0.07552744486593882]	[4.623753965211517]	[8]	['two-sided']	[0.001701848019860434]	[array([0.06, 0.17])]	[2.9243187740606684]	['18.332']	[0.9803222829823174]
lifestyle+all_acc_features	all_acc_features	[-0.08327240258930375]	[8]	['two-sided']	[0.9356809024097863]	[array([-0.15, 0.14])]	[0.052666091683340556]	['0.494']	[0.050624257862810274]	[0.9306923599741276]	[8]	['two-sided']	[0.3792414766834713]	[array([-0.07, 0.17])]	[0.5886215316871142]	['0.639']	[0.13051035969695707]	[0.04181050118164222]	[8]	['two-sided']	[0.9676744353260252]	[array([-0.07, 0.08])]	[0.02644328276943016]	['0.493']	[0.0501573336020532]	[0.20114658379043293]	[8]	['two-sided']	[0.8456040180616226]	[array([-0.05, 0.06])]	[0.12721626966793464]	['0.499']	[0.053648352268412816]	[0.057720429324368924]	[8]	['two-sided']	[0.9553870002667522]	[array([-0.06, 0.07])]	[0.03650560483755594]	['0.493']	[0.05029987743953986]	[0.3734284871482769]	[8]	['two-sided']	[0.7185310510915968]	[array([-0.05, 0.07])]	[0.23617691251589415]	['0.514']	[0.06263266668186786]	[0.4676963268917121]	[8]	['two-sided']	[0.6524778107018063]	[array([-0.06, 0.09])]	[0.29579712925449375]	['0.527']	[0.06988502398064732]	[0.2904882299335934]	[8]	['two-sided']	[0.7788306955682252]	[array([-0.05, 0.06])]	[0.1837208880121716]	['0.506']	[0.05762492605708901]	[0.582018234773004]	[8]	['two-sided']	[0.5765840237980231]	[array([-0.06, 0.1 ])]	[0.3681006523266611]	['0.547']	[0.08094713076574611]
lifestyle+all_acc_features	genetics+family+all_acc_features	[-0.20467850269198298]	[8]	['two-sided']	[0.8429348184883803]	[array([-0.16, 0.13])]	[0.12945005131591425]	['0.499']	[0.053777860435838515]	[0.5451514747362145]	[8]	['two-sided']	[0.6005133161690779]	[array([-0.09, 0.14])]	[0.3447840659932356]	['0.54']	[0.07710549320062346]	[-0.44899489096523737]	[8]	['two-sided']	[0.6653488780293686]	[array([-0.09, 0.06])]	[0.2839693026458215]	['0.524']	[0.06831300044118149]	[-0.5836434074770032]	[8]	['two-sided']	[0.5755416283576853]	[array([-0.09, 0.05])]	[0.3691285017938155]	['0.547']	[0.08112253035260182]	[0.7856699592348184]	[8]	['two-sided']	[0.4546987758277057]	[array([-0.04, 0.08])]	[0.49690131207073357]	['0.595']	[0.10695906189861651]	[0.18492458725611088]	[8]	['two-sided']	[0.8578903008872988]	[array([-0.06, 0.08])]	[0.11695657821917152]	['0.498']	[0.053082686339082044]	[-0.27069116471725796]	[8]	['two-sided']	[0.7934813730419615]	[array([-0.11, 0.08])]	[0.17120012459806877]	['0.504']	[0.05661758731121327]	[-0.7725930606133457]	[8]	['two-sided']	[0.4619760460809841]	[array([-0.1 , 0.05])]	[0.48863075519573945]	['0.591']	[0.10504230073226514]	[0.48287747222775235]	[8]	['two-sided']	[0.6421196055255773]	[array([-0.06, 0.09])]	[0.30539852860487965]	['0.53']	[0.07120996094555276]
lifestyle+all_acc_features	lifestyle+all_acc_features	[0.0]	[8]	['two-sided']	[1.0]	[array([-0.14, 0.14])]	[0.0]	['0.492']	[0.05000000001333093]	[0.0]	[8]	['two-sided']	[1.0]	[array([-0.1, 0.1])]	[0.0]	['0.492']	[0.05000000001333093]	[0.0]	[8]	['two-sided']	[1.0]	[array([-0.08, 0.08])]	[0.0]	['0.492']	[0.05000000001333093]	[0.0]	[8]	['two-sided']	[1.0]	[array([-0.06, 0.06])]	[0.0]	['0.492']	[0.05000000001333093]	[0.0]	[8]	['two-sided']	[1.0]	[array([-0.07, 0.07])]	[0.0]	['0.492']	[0.05000000001333093]	[0.0]	[8]	['two-sided']	[1.0]	[array([-0.06, 0.06])]	[0.0]	['0.492']	[0.05000000001333093]	[0.0]	[8]	['two-sided']	[1.0]	[array([-0.09, 0.09])]	[0.0]	['0.492']	[0.05000000001333093]	[0.0]	[8]	['two-sided']	[1.0]	[array([-0.06, 0.06])]	[0.0]	['0.492']	[0.05000000001333093]	[0.0]	[8]	['two-sided']	[1.0]	[array([-0.08, 0.08])]	[0.0]	['0.492']	[0.05000000001333093]
lifestyle+all_acc_features	blood+all_acc_features	[-0.09695498652013991]	[8]	['two-sided']	[0.9251471119866608]	[array([-0.15, 0.14])]	[0.06131971758291296]	['0.494']	[0.05084635943174359]	[1.2607751684059738]	[8]	['two-sided']	[0.24291560460748793]	[array([-0.05, 0.17])]	[0.7973842299090474]	['0.782']	[0.1997377202611138]	[0.26460344373404326]	[8]	['two-sided']	[0.7980044631338279]	[array([-0.06, 0.08])]	[0.16734991178475714]	['0.503']	[0.05632230728579729]	[-0.4407361872355091]	[8]	['two-sided']	[0.6710709834209039]	[array([-0.07, 0.05])]	[0.2787460397845277]	['0.523']	[0.06763986272339498]	[1.0701381026360899]	[8]	['two-sided']	[0.31577859750887294]	[array([-0.03, 0.08])]	[0.6768147630522167]	['0.692']	[0.1571325616120681]	[0.383038811483282]	[8]	['two-sided']	[0.7116682716558658]	[array([-0.06, 0.08])]	[0.242255015306206]	['0.516']	[0.06329560853571806]	[-0.17935188032991084]	[8]	['two-sided']	[0.8621206990782717]	[array([-0.1 , 0.09])]	[0.11343208889529395]	['0.497']	[0.052899406978103566]	[0.7827785969145281]	[8]	['two-sided']	[0.4563011353805705]	[array([-0.04, 0.07])]	[0.49507265397615224]	['0.594']	[0.106532320560849]	[0.3510023340177249]	[8]	['two-sided']	[0.7346508125799711]	[array([-0.06, 0.08])]	[0.2219933679062422]	['0.512']	[0.061152679707938126]
lifestyle+all_acc_features	prodromalsigns_beforePD+all_acc_features	[-0.1162347932795583]	[8]	['two-sided']	[0.9103313316460688]	[array([-0.15, 0.14])]	[0.07351333802444739]	['0.495']	[0.051216674775236434]	[1.7483596507631913]	[8]	['two-sided']	[0.11852818570678256]	[array([-0.02, 0.16])]	[1.105759733109646]	['1.133']	[0.33779315646293134]	[-0.9575654413905699]	[8]	['two-sided']	[0.36632138186968927]	[array([-0.09, 0.04])]	[0.6056175606917346]	['0.649']	[0.13533792700820238]	[-0.6351755777197949]	[8]	['two-sided']	[0.5430498670949321]	[array([-0.08, 0.05])]	[0.4017203079415704]	['0.558']	[0.08695059922504433]	[-1.0836127250378735]	[8]	['two-sided']	[0.3101113960515069]	[array([-0.15, 0.05])]	[0.6853368625322896]	['0.698']	[0.15991056741627957]	[-1.5095670478701122]	[8]	['two-sided']	[0.16959287581085739]	[array([-0.15, 0.03])]	[0.9547340304011973]	['0.936']	[0.2654692817705413]	[0.13801970892484788]	[8]	['two-sided']	[0.8936356005339628]	[array([-0.08, 0.1 ])]	[0.08729132843919775]	['0.495']	[0.051715940443563146]	[0.5618595892585527]	[8]	['two-sided']	[0.5896018814995097]	[array([-0.04, 0.06])]	[0.35535120545274057]	['0.543']	[0.07881399460283553]	[0.6272763279476313]	[8]	['two-sided']	[0.5479589235478177]	[array([-0.06, 0.1 ])]	[0.3967243837242497]	['0.556']	[0.08602362660703507]
lifestyle+all_acc_features	all_acc_features+blood+lifestyle+genetics+prodromalsigns_beforePD	[-0.2026629171625336]	[8]	['two-sided']	[0.8444578076015902]	[array([-0.16, 0.13])]	[0.12817528309752696]	['0.499']	[0.05370367477193111]	[0.18211647660338326]	[8]	['two-sided']	[0.8600214152047402]	[array([-0.09, 0.11])]	[0.11518057310229125]	['0.498']	[0.05298962572779965]	[-0.2502974873116728]	[8]	['two-sided']	[0.80866529634759]	[array([-0.08, 0.06])]	[0.15830203050439626]	['0.502']	[0.05565517243129153]	[-1.2106696385073261]	[8]	['two-sided']	[0.2605727968450535]	[array([-0.11, 0.03])]	[0.765694710339169]	['0.756']	[0.18785902884014222]	[-0.4794555782272626]	[8]	['two-sided']	[0.6444472355008635]	[array([-0.11, 0.07])]	[0.30323433281423706]	['0.529']	[0.07090748790211827]	[-0.5100866307632147]	[8]	['two-sided']	[0.6237626294079766]	[array([-0.1 , 0.07])]	[0.32260711144261417]	['0.534']	[0.07369453896963979]	[-0.1016816217483785]	[8]	['two-sided']	[0.921511759905017]	[array([-0.1 , 0.09])]	[0.06430910418091772]	['0.494']	[0.050930935329577785]	[0.3691456407500584]	[8]	['two-sided']	[0.7215982763144668]	[array([-0.05, 0.07])]	[0.23346820261849038]	['0.514']	[0.062342782571104975]	[-0.05194291819540789]	[8]	['two-sided']	[0.9598477602648045]	[array([-0.08, 0.07])]	[0.0328515859626584]	['0.493']	[0.0502428419975601]
blood+all_acc_features	genetics+family+all_acc_features_stacked	[0.2859651925121803]	[8]	['two-sided']	[0.7821699012797039]	[array([-0.11, 0.15])]	[0.18086026797340352]	['0.505']	[0.057388423257245524]	[-0.09755303938974484]	[8]	['two-sided']	[0.9246870319177032]	[array([-0.11, 0.1 ])]	[0.06169795942874321]	['0.494']	[0.05085683782845397]	[-0.37449939057298826]	[8]	['two-sided']	[0.7177649523946545]	[array([-0.08, 0.06])]	[0.23685421131112666]	['0.515']	[0.06270568580795052]	[7.567708103438181]	[8]	['two-sided']	[6.49900007703174e-05]	[array([0.11, 0.2 ])]	[4.786238854835555]	['236.465']	[0.9999971177722151]	[5.1238234334360975]	[8]	['two-sided']	[0.0009029270916702335]	[array([0.04, 0.1 ])]	[3.2405904756404427]	['29.501']	[0.9935284481569747]	[2.050368640895034]	[8]	['two-sided']	[0.07446553684829757]	[array([-0.01, 0.15])]	[1.2967669896424339]	['1.472']	[0.4382762023044802]	[4.6446171503451055]	[8]	['two-sided']	[0.0016562318809735007]	[array([0.07, 0.2 ])]	[2.9375138109142496]	['18.705']	[0.9811551081814384]	[3.103361518242832]	[8]	['two-sided']	[0.01459133079078396]	[array([0.01, 0.08])]	[1.962738160113106]	['4.05']	[0.7756204210719599]	[2.6716516824903933]	[8]	['two-sided']	[0.028289716604434197]	[array([0.01, 0.17])]	[1.689700886258127]	['2.642']	[0.6496111093955012]
blood+all_acc_features	lifestyle+all_acc_features_stacked	[-0.10977478729128226]	[8]	['two-sided']	[0.9152917468609056]	[array([-0.14, 0.13])]	[0.06942767150019152]	['0.494']	[0.051085116334843216]	[0.8752870398558996]	[8]	['two-sided']	[0.4069283227013961]	[array([-0.06, 0.13])]	[0.5535801304742441]	['0.621']	[0.12101481304556348]	[-0.004112236737330036]	[8]	['two-sided']	[0.9968196142435262]	[array([-0.08, 0.08])]	[0.0026008068735564947]	['0.492']	[0.050001521855960726]	[4.380307699313013]	[8]	['two-sided']	[0.002347819895652654]	[array([0.07, 0.22])]	[2.770349836440219]	['14.467']	[0.9680568687379627]	[5.022164386869449]	[8]	['two-sided']	[0.0010241107553080246]	[array([0.04, 0.11])]	[3.176295649258097]	['26.814']	[0.9917822202891806]	[1.1319298802169457]	[8]	['two-sided']	[0.29044961823657534]	[array([-0.05, 0.14])]	[0.7158953146174233]	['0.719']	[0.1701668754803211]	[3.8522175687040945]	[8]	['two-sided']	[0.004862226453340445]	[array([0.05, 0.2 ])]	[2.4363563119242215]	['8.579']	[0.9194559317577844]	[2.9897045079590225]	[8]	['two-sided']	[0.017341760201066272]	[array([0.01, 0.08])]	[1.8908551552047026]	['3.616']	[0.7451712423540773]	[1.6067685256990623]	[8]	['two-sided']	[0.14677224270355324]	[array([-0.02, 0.13])]	[1.0162096427759655]	['1.01']	[0.29394086844723516]
blood+all_acc_features	blood+all_acc_features_stacked	[0.5579800415818613]	[8]	['two-sided']	[0.5921257049871136]	[array([-0.1 , 0.17])]	[0.35289756406282874]	['0.542']	[0.07841248715732548]	[0.42075158857413075]	[8]	['two-sided']	[0.685011677499753]	[array([-0.12, 0.17])]	[0.2661066698056662]	['0.52']	[0.06606427527014133]	[1.3446433585088673]	[8]	['two-sided']	[0.21561728908208896]	[array([-0.03, 0.1 ])]	[0.8504271307012744]	['0.829']	[0.22067120645834087]	[3.9079007010138884]	[8]	['two-sided']	[0.004494321209493186]	[array([0.05, 0.19])]	[2.471573416994514]	['9.069']	[0.9263495885529914]	[3.6993694030637623]	[8]	['two-sided']	[0.006048091564130747]	[array([0.02, 0.1 ])]	[2.339686644003794]	['7.363']	[0.8980178686656383]	[0.7196857392080089]	[8]	['two-sided']	[0.49220511532075706]	[array([-0.07, 0.13])]	[0.4551692270878506]	['0.577']	[0.09763469157528001]	[1.2041231711034832]	[8]	['two-sided']	[0.26295653588905415]	[array([-0.06, 0.2 ])]	[0.7615543608143303]	['0.753']	[0.1863423902429039]	[2.670738668711773]	[8]	['two-sided']	[0.02832978738815981]	[array([0.01, 0.07])]	[1.6891234456430158]	['2.64']	[0.649318012696012]	[1.2205118508830182]	[8]	['two-sided']	[0.2570226469275189]	[array([-0.04, 0.14])]	[0.7719194720036255]	['0.761']	[0.1901546543422159]
blood+all_acc_features	prodromalsigns_beforePD+all_acc_features_stacked	[-0.4023856330103268]	[8]	['two-sided']	[0.6979376527997516]	[array([-0.15, 0.1 ])]	[0.2544910196082537]	['0.518']	[0.06468261058261252]	[-1.7145318162617211]	[8]	['two-sided']	[0.12477590273886935]	[array([-0.17, 0.02])]	[1.0843651320424714]	['1.102']	[0.3270830340760296]	[-1.5491686473276047]	[8]	['two-sided']	[0.15993435722575342]	[array([-0.11, 0.02])]	[0.9797802810554702]	['0.965']	[0.27689538350395587]	[6.76981931660969]	[8]	['two-sided']	[0.00014213860321101918]	[array([0.1 , 0.19])]	[4.2816096776582375]	['125.459']	[0.9999460709427148]	[0.9522713050651876]	[8]	['two-sided']	[0.36884047138067966]	[array([-0.04, 0.11])]	[0.6022692548854062]	['0.647']	[0.13437540634610362]	[1.1528105632026877]	[8]	['two-sided']	[0.28226815260895877]	[array([-0.05, 0.14])]	[0.7291014180843974]	['0.728']	[0.17474116802328132]	[4.136433255469832]	[8]	['two-sided']	[0.0032693831194895613]	[array([0.05, 0.19])]	[2.6161100953099625]	['11.38']	[0.9499841576226702]	[3.0688221994087868]	[8]	['two-sided']	[0.015375358660749716]	[array([0.01, 0.08])]	[1.94089357684384]	['3.913']	[0.7665952744616412]	[5.832083954982989]	[8]	['two-sided']	[0.00039063848220562776]	[array([0.08, 0.17])]	[3.68853376061383]	['56.289']	[0.9989795332127284]
blood+all_acc_features	all_acc_features+blood+lifestyle+genetics+prodromalsigns_beforePD_stacked	[0.1671522324143756]	[8]	['two-sided']	[0.8713981464106486]	[array([-0.11, 0.13])]	[0.10571635408225055]	['0.497']	[0.05251786568278072]	[-0.44375424493914384]	[8]	['two-sided']	[0.6689772248885734]	[array([-0.16, 0.11])]	[0.2806548270751883]	['0.524']	[0.06788435864230202]	[-0.8440522731218149]	[8]	['two-sided']	[0.42315987451798]	[array([-0.11, 0.05])]	[0.5338255294614909]	['0.611']	[0.11593326790472702]	[7.414842591187897]	[8]	['two-sided']	[7.512171492916952e-05]	[array([0.11, 0.2 ])]	[4.689558215955701]	['210.122']	[0.999994838637274]	[2.288794187521715]	[8]	['two-sided']	[0.051361433731434515]	[array([-0. , 0.11])]	[1.4475605455846312]	['1.831']	[0.5207643606111794]	[1.353925240117042]	[8]	['two-sided']	[0.21276409862418505]	[array([-0.04, 0.14])]	[0.8562975080720463]	['0.834']	[0.22306697518763163]	[2.704289096467272]	[8]	['two-sided']	[0.026894825663005818]	[array([0.02, 0.2 ])]	[1.7103425992790773]	['2.728']	[0.6600271605653438]	[2.838470807509259]	[8]	['two-sided']	[0.021863342432139114]	[array([0.01, 0.07])]	[1.7952065647253261]	['3.113']	[0.7014796087390325]	[3.3356740408264827]	[8]	['two-sided']	[0.010297156559049983]	[array([0.03, 0.16])]	[2.1096655001818347]	['5.112']	[0.8308963298029328]
blood+all_acc_features	intercept	[7.353014511617512]	[8]	['two-sided']	[7.970755511929316e-05]	[array([0.22, 0.43])]	[4.650454704996393]	['200.232']	[0.9999934569122159]	[6.758015645065716]	[8]	['two-sided']	[0.00014386684487338272]	[array([0.16, 0.32])]	[4.2741443802919425]	['124.247']	[0.9999438192263463]	[16.255231632177203]	[8]	['two-sided']	[2.063610108932336e-07]	[array([0.27, 0.36])]	[10.28071117025927]	['3.05e+04']	[1.0]	[9.902523052448641]	[8]	['two-sided']	[9.131774769263407e-06]	[array([0.15, 0.24])]	[6.262905485612145]	['1203.742']	[1.0]	[6.628186377103239]	[8]	['two-sided']	[0.00016448975703923632]	[array([0.06, 0.12])]	[4.192033141549191]	['111.597']	[0.9999128096948189]	[9.796295729599322]	[8]	['two-sided']	[9.895875322927148e-06]	[array([0.17, 0.28])]	[6.195721427622967]	['1125.195']	[1.0]	[5.8061744808918165]	[8]	['two-sided']	[0.00040232230573273913]	[array([0.1 , 0.23])]	[3.672147170392786]	['55.008']	[0.998902009071768]	[3.810258720130771]	[8]	['two-sided']	[0.005160733316614621]	[array([0.02, 0.09])]	[2.4098192060262598]	['8.227']	[0.9139449235384834]	[8.717949184136712]	[8]	['two-sided']	[2.3404536790428884e-05]	[array([0.13, 0.22])]	[5.513715189495734]	['548.376']	[1.0]
blood+all_acc_features	covariates	[7.687027107643504]	[8]	['two-sided']	[5.8132792629180856e-05]	[array([0.24, 0.45])]	[4.861702819121961]	['259.025']	[0.9999982125699557]	[7.109360969296455]	[8]	['two-sided']	[0.00010105489246673026]	[array([0.18, 0.35])]	[4.49635467425584]	['165.172']	[0.9999837952207477]	[18.566625138278248]	[8]	['two-sided']	[7.302614468751503e-08]	[array([0.32, 0.42])]	[11.74256477989959]	['7.481e+04']	[1.0]	[9.258828429979566]	[8]	['two-sided']	[1.5037434127629087e-05]	[array([0.14, 0.23])]	[5.855797260691251]	['792.635']	[1.0]	[5.860574195467032]	[8]	['two-sided']	[0.0003782199704031948]	[array([0.05, 0.12])]	[3.7065525708169336]	['57.73']	[0.9990589634980198]	[8.720140331025583]	[8]	['two-sided']	[2.336156167704721e-05]	[array([0.15, 0.26])]	[5.5151009924671]	['549.213']	[1.0]	[5.656176037229149]	[8]	['two-sided']	[0.000477989541348286]	[array([0.09, 0.22])]	[3.5772798249018893]	['48.099']	[0.9983364373274153]	[3.0679298018620003]	[8]	['two-sided']	[0.015396190061379034]	[array([0.01, 0.08])]	[1.9403291750786011]	['3.91']	[0.7663594136505527]	[7.967904174295991]	[8]	['two-sided']	[4.494987007425466e-05]	[array([0.11, 0.21])]	[5.039345073747718]	['319.835']	[0.9999994110084696]
blood+all_acc_features	PRS	[4.270889115423776]	[8]	['two-sided']	[0.0027208959376869026]	[array([0.1 , 0.32])]	[2.7011474477521795]	['12.995']	[0.9607605899927238]	[2.066295775667346]	[8]	['two-sided']	[0.07264600060232834]	[array([-0.01, 0.27])]	[1.3068401941386283]	['1.493']	[0.4437475958654156]	[8.020285710982954]	[8]	['two-sided']	[4.2879205181690154e-05]	[array([0.16, 0.28])]	[5.072474066401813]	['332.479']	[0.9999995057267506]	[8.893973753733722]	[8]	['two-sided']	[2.021640996340906e-05]	[array([0.13, 0.22])]	[5.625042902311211]	['619.345']	[1.0]	[4.564958905470275]	[8]	['two-sided']	[0.0018379049523269528]	[array([0.03, 0.1 ])]	[2.887133513271069]	['17.318']	[0.9778045987347185]	[7.724303368226166]	[8]	['two-sided']	[5.61582841343076e-05]	[array([0.14, 0.26])]	[4.885278396340994]	['266.454']	[0.9999984505665342]	[5.44960535217709]	[8]	['two-sided']	[0.0006089908739827258]	[array([0.09, 0.22])]	[3.4466330523847293]	['39.879']	[0.997120632487776]	[3.1724337997726333]	[8]	['two-sided']	[0.013146375223022118]	[array([0.01, 0.08])]	[2.0064233066768167]	['4.34']	[0.7930535673275038]	[7.750884544451381]	[8]	['two-sided']	[5.479578490221291e-05]	[array([0.11, 0.21])]	[4.902089808292593]	['271.867']	[0.9999985974120034]
blood+all_acc_features	genetics+family	[4.576693557978793]	[8]	['two-sided']	[0.0018098342157090704]	[array([0.13, 0.39])]	[2.894555159166574]	['17.516']	[0.9783278431440101]	[3.643888174775017]	[8]	['two-sided']	[0.0065520091713897385]	[array([0.07, 0.29])]	[2.3045972342485537]	['6.965']	[0.889280978649055]	[6.006669027328909]	[8]	['two-sided']	[0.0003209995875575063]	[array([0.13, 0.3 ])]	[3.7989510554295083]	['65.656']	[0.9993839357391523]	[9.584578354440854]	[8]	['two-sided']	[1.1641084410667174e-05]	[array([0.14, 0.23])]	[6.061819602476343]	['981.918']	[1.0]	[6.126232011091373]	[8]	['two-sided']	[0.0002812354325730161]	[array([0.05, 0.12])]	[3.874569325936531]	['72.864']	[0.9995688441891887]	[8.571837034974106]	[8]	['two-sided']	[2.647912942273206e-05]	[array([0.15, 0.26])]	[5.421305752460515]	['495.01']	[1.0]	[5.690424746663324]	[8]	['two-sided']	[0.0004594270428199303]	[array([0.1 , 0.22])]	[3.598940610648548]	['49.602']	[0.9984850713592193]	[3.593075358122185]	[8]	['two-sided']	[0.007052892820220679]	[array([0.02, 0.08])]	[2.2724603872582567]	['6.619']	[0.8808158503928548]	[8.264680038910287]	[8]	['two-sided']	[3.4521199780271004e-05]	[array([0.12, 0.22])]	[5.227042611097106]	['397.51']	[1.0]
blood+all_acc_features	lifestyle_nofam	[4.901021553136534]	[8]	['two-sided']	[0.0011922303785654243]	[array([0.14, 0.39])]	[3.0996781938974793]	['23.91']	[0.989169014104434]	[6.778158177830626]	[8]	['two-sided']	[0.00014093150874463326]	[array([0.17, 0.35])]	[4.286883636568279]	['126.321']	[0.9999475940373171]	[10.857855921578164]	[8]	['two-sided']	[4.576780105800057e-06]	[array([0.22, 0.34])]	[6.867111043626716]	['2155.056']	[1.0]	[9.180102246313536]	[8]	['two-sided']	[1.6015533235296415e-05]	[array([0.14, 0.23])]	[5.8060064503157705]	['752.013']	[1.0]	[5.539657243341158]	[8]	['two-sided']	[0.0005475802230813409]	[array([0.05, 0.11])]	[3.5035868691215386]	['43.289']	[0.9977254859394956]	[7.823971166058951]	[8]	['two-sided']	[5.123501565553208e-05]	[array([0.14, 0.26])]	[4.948313846445954]	['287.255']	[0.9999989377587282]	[5.580885801575569]	[8]	['two-sided']	[0.0005217604022900598]	[array([0.09, 0.22])]	[3.529662098854664]	['44.938']	[0.9979617722542752]	[3.4726432040191817]	[8]	['two-sided']	[0.008410014565262573]	[array([0.02, 0.08])]	[2.196292405161081]	['5.865']	[0.8589399034803928]	[8.11400476283123]	[8]	['two-sided']	[3.943375588203266e-05]	[array([0.12, 0.21])]	[5.1317471992002055]	['356.21']	[0.9999996369066987]
blood+all_acc_features	blood	[6.007114193952337]	[8]	['two-sided']	[0.0003208405053181753]	[array([0.19, 0.42])]	[3.7992326035231714]	['65.682']	[0.9993847432756165]	[2.8677235194263058]	[8]	['two-sided']	[0.02090189014729832]	[array([0.03, 0.31])]	[1.8137076042042497]	['3.204']	[0.7101961345912824]	[12.645501910743773]	[8]	['two-sided']	[1.4367269999443506e-06]	[array([0.23, 0.33])]	[7.997717638792318]	['5769.368']	[1.0]	[9.081594031394076]	[8]	['two-sided']	[1.7340696456329612e-05]	[array([0.13, 0.23])]	[5.743704384839196]	['703.766']	[1.0]	[5.350660932251093]	[8]	['two-sided']	[0.0006853059671640691]	[array([0.04, 0.11])]	[3.384055106638669]	['36.418']	[0.9962912811384433]	[8.49880050083325]	[8]	['two-sided']	[2.81826348762013e-05]	[array([0.15, 0.25])]	[5.3751133924025645]	['470.093']	[1.0]	[5.391582283617334]	[8]	['two-sided']	[0.0006525416270504017]	[array([0.09, 0.22])]	[3.409936041688542]	['37.814']	[0.9966573517254448]	[3.1370082071396213]	[8]	['two-sided']	[0.013867726142249]	[array([0.01, 0.08])]	[1.984018194640497]	['4.189']	[0.7842159869639401]	[7.853233861853203]	[8]	['two-sided']	[4.988203264392991e-05]	[array([0.11, 0.21])]	[4.966821200283246]	['293.63']	[0.9999990446632512]
blood+all_acc_features	prodromalsigns_beforePD	[3.800849393675673]	[8]	['two-sided']	[0.005230330585090003]	[array([0.07, 0.29])]	[2.403868225457022]	['8.15']	[0.9126709312441194]	[-0.006949146705347658]	[8]	['two-sided']	[0.9946255922075543]	[array([-0.1, 0.1])]	[0.004395026276710718]	['0.492']	[0.05000434588765379]	[5.455063259685806]	[8]	['two-sided']	[0.0006050612520968384]	[array([0.08, 0.2 ])]	[3.4500849361819443]	['40.078']	[0.9971610712000281]	[3.70698450302458]	[8]	['two-sided']	[0.005982219663116315]	[array([0.04, 0.18])]	[2.3445028561010024]	['7.419']	[0.8991764422513395]	[1.8404086131872526]	[8]	['two-sided']	[0.10298083092149896]	[array([-0.01, 0.07])]	[1.1639766086127035]	['1.224']	[0.3675850107764665]	[0.48963869293241324]	[8]	['two-sided']	[0.6375328780654808]	[array([-0.08, 0.12])]	[0.3096747000428431]	['0.531']	[0.07181416507415223]	[5.58161876355471]	[8]	['two-sided']	[0.0005213136387701886]	[array([0.09, 0.22])]	[3.5301256647131423]	['44.968']	[0.9979657628953592]	[3.238169822362857]	[8]	['two-sided']	[0.011910245386298037]	[array([0.01, 0.08])]	[2.0479984178178947]	['4.635']	[0.80886645906377]	[7.921272833884631]	[8]	['two-sided']	[4.6887019974397916e-05]	[array([0.12, 0.21])]	[5.009852824538408]	['308.939']	[0.9999992770568046]
blood+all_acc_features	acc	[0.9518025490005628]	[8]	['two-sided']	[0.36906413773783286]	[array([-0.07, 0.17])]	[0.6019727875191597]	['0.647']	[0.13429045340401427]	[-0.7957726750773805]	[8]	['two-sided']	[0.44912979959948296]	[array([-0.13, 0.07])]	[0.5032908305939262]	['0.597']	[0.1084632396559731]	[1.2160185545311109]	[8]	['two-sided']	[0.25863840493424217]	[array([-0.03, 0.11])]	[0.7690776618687952]	['0.759']	[0.18910432590974882]	[3.8821825840026176]	[8]	['two-sided']	[0.004660392684732588]	[array([0.05, 0.18])]	[2.455307851617246]	['8.84']	[0.9232242914430717]	[0.3921454027916922]	[8]	['two-sided']	[0.7051909016003408]	[array([-0.03, 0.05])]	[0.24801452935717982]	['0.517']	[0.06393973917603818]	[4.787511103028422]	[8]	['two-sided']	[0.0013773618808395735]	[array([0.06, 0.18])]	[3.0278878817829713]	['21.458']	[0.9860886613789719]	[3.267419957603685]	[8]	['two-sided']	[0.011400094421018928]	[array([0.03, 0.19])]	[2.066497827663689]	['4.773']	[0.8156548980364502]	[-0.15316797710876712]	[8]	['two-sided']	[0.8820587610722991]	[array([-0.06, 0.05])]	[0.09687193445284721]	['0.496']	[0.052113729735623796]	[4.806818428937677]	[8]	['two-sided']	[0.0013437795838031241]	[array([0.05, 0.15])]	[3.0400989068630566]	['21.858']	[0.9866608219964721]
blood+all_acc_features	all_acc_features	[0.012970060062127902]	[8]	['two-sided']	[0.989969297328855]	[array([-0.14, 0.15])]	[0.008202986237101834]	['0.492']	[0.050015139137580766]	[-0.1931426295488274]	[8]	['two-sided']	[0.8516607008187823]	[array([-0.14, 0.12])]	[0.1221541245296868]	['0.498']	[0.05336326868987397]	[-0.2222908505895776]	[8]	['two-sided']	[0.8296574407415324]	[array([-0.08, 0.06])]	[0.14058907817584965]	['0.5']	[0.05445760509441786]	[0.6315041047065212]	[8]	['two-sided']	[0.545328272642974]	[array([-0.04, 0.08])]	[0.399398264523613]	['0.557']	[0.08651823663253883]	[-1.062078328903918]	[8]	['two-sided']	[0.3192070913306804]	[array([-0.08, 0.03])]	[0.6717173145683648]	['0.689']	[0.15548813074981904]	[-0.07382757265005942]	[8]	['two-sided']	[0.9429601869297818]	[array([-0.07, 0.06])]	[0.04669265673914818]	['0.493']	[0.05049064486500148]	[0.6887037699711087]	[8]	['two-sided']	[0.5104848723897758]	[array([-0.05, 0.1 ])]	[0.43557450925067587]	['0.57']	[0.09355448063092926]	[-0.5730540643266456]	[8]	['two-sided']	[0.5823527841787115]	[array([-0.06, 0.03])]	[0.362431213137769]	['0.545']	[0.07998885459314513]	[0.28446098139364423]	[8]	['two-sided']	[0.78328147938906]	[array([-0.07, 0.08])]	[0.1799089213301389]	['0.505']	[0.05731060500780097]
blood+all_acc_features	genetics+family+all_acc_features	[-0.10736695952226331]	[8]	['two-sided']	[0.917141658060105]	[array([-0.15, 0.14])]	[0.06790482750749119]	['0.494']	[0.051038009318431665]	[-0.6052751275080898]	[8]	['two-sided']	[0.5617690996036095]	[array([-0.15, 0.09])]	[0.3828096027948799]	['0.552']	[0.08350600797298331]	[-0.7538827913461025]	[8]	['two-sided']	[0.4725227533710322]	[array([-0.09, 0.05])]	[0.47679734189183187]	['0.586']	[0.10235907006606781]	[-0.20137120487869786]	[8]	['two-sided']	[0.845434200135605]	[array([-0.08, 0.07])]	[0.1273583325178192]	['0.499']	[0.053656521015073275]	[-0.2524275202384895]	[8]	['two-sided']	[0.8070752312962267]	[array([-0.06, 0.04])]	[0.15964918161237537]	['0.502']	[0.055752125822607586]	[-0.17547041817380915]	[8]	['two-sided']	[0.8650700349929641]	[array([-0.08, 0.07])]	[0.11097723668228805]	['0.497']	[0.052775083952661304]	[-0.09554899334522707]	[8]	['two-sided']	[0.9262288555832905]	[array([-0.1 , 0.09])]	[0.06043048942143774]	['0.494']	[0.05082197950379111]	[-1.4576386728563133]	[8]	['two-sided']	[0.1830472857974774]	[array([-0.11, 0.02])]	[0.9218916423542008]	['0.9']	[0.25086696949942466]	[0.15213514380941978]	[8]	['two-sided']	[0.8828471653479125]	[array([-0.06, 0.07])]	[0.09621871331900637]	['0.496']	[0.052085287435592736]
blood+all_acc_features	lifestyle+all_acc_features	[0.09695498652013991]	[8]	['two-sided']	[0.9251471119866608]	[array([-0.14, 0.15])]	[0.06131971758291296]	['0.494']	[0.05084635943174359]	[-1.2607751684059738]	[8]	['two-sided']	[0.24291560460748793]	[array([-0.17, 0.05])]	[0.7973842299090474]	['0.782']	[0.1997377202611138]	[-0.26460344373404326]	[8]	['two-sided']	[0.7980044631338279]	[array([-0.08, 0.06])]	[0.16734991178475714]	['0.503']	[0.05632230728579729]	[0.4407361872355091]	[8]	['two-sided']	[0.6710709834209039]	[array([-0.05, 0.07])]	[0.2787460397845277]	['0.523']	[0.06763986272339498]	[-1.0701381026360899]	[8]	['two-sided']	[0.31577859750887294]	[array([-0.08, 0.03])]	[0.6768147630522167]	['0.692']	[0.1571325616120681]	[-0.383038811483282]	[8]	['two-sided']	[0.7116682716558658]	[array([-0.08, 0.06])]	[0.242255015306206]	['0.516']	[0.06329560853571806]	[0.17935188032991084]	[8]	['two-sided']	[0.8621206990782717]	[array([-0.09, 0.1 ])]	[0.11343208889529395]	['0.497']	[0.052899406978103566]	[-0.7827785969145281]	[8]	['two-sided']	[0.4563011353805705]	[array([-0.07, 0.04])]	[0.49507265397615224]	['0.594']	[0.106532320560849]	[-0.3510023340177249]	[8]	['two-sided']	[0.7346508125799711]	[array([-0.08, 0.06])]	[0.2219933679062422]	['0.512']	[0.061152679707938126]
blood+all_acc_features	blood+all_acc_features	[0.0]	[8]	['two-sided']	[1.0]	[array([-0.14, 0.14])]	[0.0]	['0.492']	[0.05000000001333093]	[0.0]	[8]	['two-sided']	[1.0]	[array([-0.12, 0.12])]	[0.0]	['0.492']	[0.05000000001333093]	[0.0]	[8]	['two-sided']	[1.0]	[array([-0.06, 0.06])]	[0.0]	['0.492']	[0.05000000001333093]	[0.0]	[8]	['two-sided']	[1.0]	[array([-0.06, 0.06])]	[0.0]	['0.492']	[0.05000000001333093]	[0.0]	[8]	['two-sided']	[1.0]	[array([-0.04, 0.04])]	[0.0]	['0.492']	[0.05000000001333093]	[0.0]	[8]	['two-sided']	[1.0]	[array([-0.08, 0.08])]	[0.0]	['0.492']	[0.05000000001333093]	[0.0]	[8]	['two-sided']	[1.0]	[array([-0.09, 0.09])]	[0.0]	['0.492']	[0.05000000001333093]	[0.0]	[8]	['two-sided']	[1.0]	[array([-0.05, 0.05])]	[0.0]	['0.492']	[0.05000000001333093]	[0.0]	[8]	['two-sided']	[1.0]	[array([-0.07, 0.07])]	[0.0]	['0.492']	[0.05000000001333093]
blood+all_acc_features	prodromalsigns_beforePD+all_acc_features	[-0.02003714500085699]	[8]	['two-sided']	[0.9845044777668678]	[array([-0.15, 0.14])]	[0.012672603201952917]	['0.492']	[0.05003613213563494]	[0.259403664292597]	[8]	['two-sided']	[0.8018742717978371]	[array([-0.09, 0.11])]	[0.1640612825116595]	['0.503']	[0.056075482617215226]	[-1.3879905800857049]	[8]	['two-sided']	[0.20257046006678256]	[array([-0.09, 0.02])]	[0.8778423207858348]	['0.855']	[0.2319914467449613]	[-0.2072224039757205]	[8]	['two-sided']	[0.8410136350262154]	[array([-0.07, 0.06])]	[0.13105895575576162]	['0.499']	[0.05387254773465419]	[-1.7686706467875732]	[8]	['two-sided']	[0.11491873421380851]	[array([-0.17, 0.02])]	[1.1186055349063802]	['1.152']	[0.34428813172885026]	[-1.7034425623563223]	[8]	['two-sided']	[0.12688986869200922]	[array([-0.17, 0.02])]	[1.0773516720638758]	['1.092']	[0.32360238276899145]	[0.3248821692292318]	[8]	['two-sided']	[0.7536032672470933]	[array([-0.08, 0.1 ])]	[0.20547352518812853]	['0.509']	[0.059546812009883904]	[-0.2998208451993754]	[8]	['two-sided']	[0.7719562409262938]	[array([-0.05, 0.04])]	[0.18962335216535733]	['0.507']	[0.058124828247744356]	[0.3307274131112598]	[8]	['two-sided']	[0.7493460152077027]	[array([-0.06, 0.08])]	[0.20917038201740315]	['0.51']	[0.059895184329245496]
blood+all_acc_features	all_acc_features+blood+lifestyle+genetics+prodromalsigns_beforePD	[-0.10516337712500172]	[8]	['two-sided']	[0.9188351206640786]	[array([-0.15, 0.14])]	[0.06651115963005107]	['0.494']	[0.05099581577305988]	[-1.0593213529737386]	[8]	['two-sided']	[0.3203865292335681]	[array([-0.16, 0.06])]	[0.6699736498896393]	['0.688']	[0.15492858883223085]	[-0.5558598487025667]	[8]	['two-sided']	[0.5935074920916728]	[array([-0.08, 0.05])]	[0.35155663634734036]	['0.542']	[0.07819428921040214]	[-0.7991907833482492]	[8]	['two-sided']	[0.44725613387635743]	[array([-0.1 , 0.05])]	[0.5054526320789271]	['0.598']	[0.10897677061903303]	[-1.26204821667219]	[8]	['two-sided']	[0.24248036049946534]	[array([-0.13, 0.04])]	[0.7981893763275618]	['0.783']	[0.20004571568239837]	[-0.7685842700848828]	[8]	['two-sided']	[0.46422244117879785]	[array([-0.12, 0.06])]	[0.48609537344924897]	['0.59']	[0.10446153439183585]	[0.07932008208160916]	[8]	['two-sided']	[0.9387262792421713]	[array([-0.09, 0.09])]	[0.05016642471387897]	['0.493']	[0.05056638845530288]	[-0.38885697916727363]	[8]	['two-sided']	[0.7075269889535845]	[array([-0.06, 0.04])]	[0.24593474764424605]	['0.516']	[0.06370535066354639]	[-0.4284316763612477]	[8]	['two-sided']	[0.6796386754342107]	[array([-0.08, 0.06])]	[0.2709639838131325]	['0.522']	[0.06666086366856573]
prodromalsigns_beforePD+all_acc_features	genetics+family+all_acc_features_stacked	[0.3057087453415978]	[8]	['two-sided']	[0.7676301370584792]	[array([-0.11, 0.15])]	[0.19334718718236776]	['0.507']	[0.05844847896497228]	[-0.40036145435496995]	[8]	['two-sided']	[0.6993688104172934]	[array([-0.11, 0.08])]	[0.25321081661984873]	['0.518']	[0.06453420850286067]	[0.7874124121619506]	[8]	['two-sided']	[0.4537349620651536]	[array([-0.04, 0.09])]	[0.49800333606380653]	['0.595']	[0.10721703915286904]	[7.26650868271859]	[8]	['two-sided']	[8.665344420924634e-05]	[array([0.11, 0.21])]	[4.595743614956111]	['187.091']	[0.9999909287748904]	[3.667155763550981]	[8]	['two-sided']	[0.006335429277959538]	[array([0.05, 0.24])]	[2.319312949486996]	['7.129']	[0.893008738687744]	[3.3068454200130986]	[8]	['two-sided']	[0.01074861406472904]	[array([0.04, 0.24])]	[2.091432679467509]	['4.966']	[0.8245613790192411]	[4.421501046481921]	[8]	['two-sided']	[0.002222039565446996]	[array([0.06, 0.19])]	[2.796402796740178]	['15.062']	[0.9704944143866868]	[3.9573079003647043]	[8]	['two-sided']	[0.004192826115741986]	[array([0.02, 0.08])]	[2.502821273546228]	['9.527']	[0.9320776639514173]	[2.172668868576994]	[8]	['two-sided']	[0.06156192266256634]	[array([-0. , 0.17])]	[1.3741164452088674]	['1.644']	[0.4804987389165183]
prodromalsigns_beforePD+all_acc_features	lifestyle+all_acc_features_stacked	[-0.08742008769863513]	[8]	['two-sided']	[0.9324862037444372]	[array([-0.14, 0.13])]	[0.05528931807587088]	['0.494']	[0.050688017439725244]	[0.7295199443717734]	[8]	['two-sided']	[0.4864915047431041]	[array([-0.05, 0.11])]	[0.4613889245468276]	['0.58']	[0.09896953291666269]	[1.1145610317872259]	[8]	['two-sided']	[0.2973995034565214]	[array([-0.04, 0.11])]	[0.7049102903429927]	['0.711']	[0.16642702766798143]	[4.418363266764285]	[8]	['two-sided']	[0.0022313590350153036]	[array([0.07, 0.23])]	[2.7944182905994555]	['15.016']	[0.970314371053016]	[3.6529211187819186]	[8]	['two-sided']	[0.006467005649406016]	[array([0.05, 0.24])]	[2.310310169656269]	['7.028']	[0.8907391654052571]	[2.4182205218583905]	[8]	['two-sided']	[0.041966443741324806]	[array([0.01, 0.23])]	[1.5294169467267018]	['2.069']	[0.5653302833369998]	[3.598803714576057]	[8]	['two-sided']	[0.00699444005533732]	[array([0.04, 0.18])]	[2.276083317986969]	['6.657']	[0.8817925848283777]	[3.8334088123209207]	[8]	['two-sided']	[0.004993685106734087]	[array([0.02, 0.08])]	[2.4244606098990094]	['8.419']	[0.9170196738366718]	[1.1822419670159265]	[8]	['two-sided']	[0.27105478912015696]	[array([-0.04, 0.13])]	[0.7477154722415973]	['0.742']	[0.18133295560188842]
prodromalsigns_beforePD+all_acc_features	blood+all_acc_features_stacked	[0.5746868365487735]	[8]	['two-sided']	[0.5812996373871451]	[array([-0.1 , 0.17])]	[0.3634638689622047]	['0.546']	[0.08016223985663962]	[0.2608116978232685]	[8]	['two-sided']	[0.8008257974832653]	[array([-0.12, 0.15])]	[0.1649518011074216]	['0.503']	[0.05614182981830182]	[2.8708690249623054]	[8]	['two-sided']	[0.020801145706181464]	[array([0.01, 0.13])]	[1.815696996581535]	['3.214']	[0.7111261191354422]	[3.9554869957306997]	[8]	['two-sided']	[0.0042035437920820195]	[array([0.05, 0.2 ])]	[2.501669632337146]	['9.51']	[0.9318728894216233]	[3.3211496200793427]	[8]	['two-sided']	[0.010522054463226554]	[array([0.04, 0.23])]	[2.100479449930721]	['5.038']	[0.8277234378649578]	[2.009635560207143]	[8]	['two-sided']	[0.07932298372956725]	[array([-0.02, 0.22])]	[1.271005127424603]	['1.419']	[0.42433675079773064]	[0.9998341439793806]	[8]	['two-sided']	[0.3466690135235018]	[array([-0.08, 0.19])]	[0.6323506354759141]	['0.664']	[0.1432243141915209]	[3.4203485022987565]	[8]	['two-sided']	[0.009083271238371843]	[array([0.01, 0.08])]	[2.163218331761947]	['5.565']	[0.8486331413376814]	[0.9042225115106572]	[8]	['two-sided']	[0.39229244886241865]	[array([-0.06, 0.14])]	[0.5718805295942992]	['0.63']	[0.1258969756313094]
prodromalsigns_beforePD+all_acc_features	prodromalsigns_beforePD+all_acc_features_stacked	[-0.37556090432485517]	[8]	['two-sided']	[0.7170059060102081]	[array([-0.15, 0.1 ])]	[0.23752557155582474]	['0.515']	[0.0627782760498229]	[-2.4144650788305877]	[8]	['two-sided']	[0.04221306993292439]	[array([-0.16, -0. ])]	[1.5270417960085305]	['2.062']	[0.5640467042326728]	[-0.3710019522957933]	[8]	['two-sided']	[0.7202681885515696]	[array([-0.07, 0.05])]	[0.2346422371247684]	['0.514']	[0.062468006538692666]	[6.556753336793202]	[8]	['two-sided']	[0.00017721605169816686]	[array([0.1, 0.2])]	[4.146854920035124]	['105.142']	[0.9998894529544343]	[2.122256224394395]	[8]	['two-sided']	[0.06659092148265]	[array([-0.01, 0.22])]	[1.3422326895111376]	['1.57']	[0.4630450230133052]	[2.4318098336891234]	[8]	['two-sided']	[0.04108607939882284]	[array([0.01, 0.23])]	[1.5380115821705795]	['2.096']	[0.569968768904984]	[3.889928365376686]	[8]	['two-sided']	[0.004609693471947992]	[array([0.05, 0.18])]	[2.4602067138971995]	['8.908']	[0.9241760750750466]	[3.916772982668611]	[8]	['two-sided']	[0.004438511458352177]	[array([0.02, 0.08])]	[2.4771847406088043]	['9.15']	[0.9274047331527752]	[4.421360885573729]	[8]	['two-sided']	[0.002222454954420399]	[array([0.05, 0.17])]	[2.7963141511984166]	['15.06']	[0.9704863915513785]
prodromalsigns_beforePD+all_acc_features	all_acc_features+blood+lifestyle+genetics+prodromalsigns_beforePD_stacked	[0.18937602523466832]	[8]	['two-sided']	[0.8545145891731148]	[array([-0.11, 0.13])]	[0.11977191479421499]	['0.498']	[0.05323314386845239]	[-0.6905866517141357]	[8]	['two-sided']	[0.509361919420934]	[array([-0.17, 0.09])]	[0.43676534822521856]	['0.57']	[0.0937970378998971]	[0.17769812866897325]	[8]	['two-sided']	[0.8633770268089318]	[array([-0.07, 0.08])]	[0.11238616450872407]	['0.497']	[0.05284610282551251]	[7.141238935020507]	[8]	['two-sided']	[9.793150912538219e-05]	[array([0.11, 0.21])]	[4.516516070027996]	['169.423']	[0.9999855934833085]	[2.8957259342874258]	[8]	['two-sided']	[0.02002251264247079]	[array([0.03, 0.23])]	[1.831417886393467]	['3.294']	[0.7184244058902377]	[2.649884991659903]	[8]	['two-sided']	[0.02926102268114654]	[array([0.02, 0.23])]	[1.675934422228317]	['2.587']	[0.6425989839448503]	[2.4521728103980847]	[8]	['two-sided']	[0.03980162756903602]	[array([0.01, 0.19])]	[1.550890259438835]	['2.137']	[0.5769000739381495]	[3.659553686905921]	[8]	['two-sided']	[0.006405339378948238]	[array([0.02, 0.08])]	[2.3145049740578845]	['7.075']	[0.8918009658847689]	[2.6614539695737096]	[8]	['two-sided']	[0.028740595803359185]	[array([0.01, 0.16])]	[1.6832512863098794]	['2.616']	[0.6463322682965416]
prodromalsigns_beforePD+all_acc_features	intercept	[7.281098890722505]	[8]	['two-sided']	[8.543632608712907e-05]	[array([0.22, 0.43])]	[4.604971272721709]	['189.252']	[0.9999914083956161]	[8.587527061283573]	[8]	['two-sided']	[2.6128322417666653e-05]	[array([0.17, 0.29])]	[5.431228996397692]	['500.513']	[1.0]	[21.716330317882896]	[8]	['two-sided']	[2.1311960463082974e-08]	[array([0.31, 0.39])]	[13.734613245015675]	['2.175e+05']	[1.0]	[9.371408998767397]	[8]	['two-sided']	[1.375238292736353e-05]	[array([0.15, 0.25])]	[5.926999464220612]	['854.069']	[1.0]	[4.1346652945384]	[8]	['two-sided']	[0.0032773453283317776]	[array([0.07, 0.26])]	[2.614991938638459]	['11.361']	[0.9498280391434055]	[8.680354873668696]	[8]	['two-sided']	[2.415575872069663e-05]	[array([0.22, 0.38])]	[5.489938459867246]	['534.182']	[1.0]	[5.645489187314539]	[8]	['two-sided']	[0.0004839491948960416]	[array([0.09, 0.21])]	[3.5705208675533817]	['47.638']	[0.9982873785394738]	[4.769052898082476]	[8]	['two-sided']	[0.0014103231582598876]	[array([0.03, 0.09])]	[3.016213887953496]	['21.082']	[0.985521912913287]	[6.669165211970469]	[8]	['two-sided']	[0.00015764731943349776]	[array([0.11, 0.22])]	[4.217950432357266]	['115.459']	[0.999924032121006]
prodromalsigns_beforePD+all_acc_features	covariates	[7.615208307697012]	[8]	['two-sided']	[6.215806061797606e-05]	[array([0.24, 0.46])]	[4.816280621791782]	['245.228']	[0.9999976192130521]	[8.75374530598024]	[8]	['two-sided']	[2.2713352709661944e-05]	[array([0.19, 0.32])]	[5.536354644781025]	['562.198']	[1.0]	[24.198829503854792]	[8]	['two-sided']	[9.070808038363622e-09]	[array([0.37, 0.44])]	[15.304683588452697]	['4.567e+05']	[1.0]	[8.812778254883687]	[8]	['two-sided']	[2.1622589954344255e-05]	[array([0.14, 0.24])]	[5.573690359887272]	['585.664']	[1.0]	[3.9357786886091435]	[8]	['two-sided']	[0.004321445563630378]	[array([0.07, 0.25])]	[2.4892050044710987]	['9.325']	[0.9296257285008703]	[7.962315399172885]	[8]	['two-sided']	[4.517727894909753e-05]	[array([0.19, 0.35])]	[5.035810422003817]	['318.511']	[0.9999993989896996]	[5.48736595912822]	[8]	['two-sided']	[0.0005823656034275176]	[array([0.08, 0.21])]	[3.47051495714392]	['41.278']	[0.9973900606154674]	[3.854848422923948]	[8]	['two-sided']	[0.004844136334490991]	[array([0.02, 0.08])]	[2.4380202102295416]	['8.602']	[0.9197923165381588]	[6.065403678608427]	[8]	['two-sided']	[0.00030074160857996635]	[array([0.09, 0.21])]	[3.836098110553308]	['69.112']	[0.9994824216094816]
prodromalsigns_beforePD+all_acc_features	PRS	[4.249069984545124]	[8]	['two-sided']	[0.0028026924724647577]	[array([0.1 , 0.33])]	[2.6873478177238095]	['12.719']	[0.959153628621546]	[2.0385706274714277]	[8]	['two-sided']	[0.07584189783770391]	[array([-0.01, 0.24])]	[1.2893052707856663]	['1.456']	[0.43423044130558774]	[10.142769458264798]	[8]	['two-sided']	[7.634966233881122e-06]	[array([0.2 , 0.31])]	[6.414850654021781]	['1399.307']	[1.0]	[8.47443566178535]	[8]	['two-sided']	[2.8777780490718736e-05]	[array([0.13, 0.23])]	[5.35970371515961]	['462.03']	[1.0]	[3.508600867497514]	[8]	['two-sided']	[0.007977915896697003]	[array([0.05, 0.23])]	[2.2190340283469574]	['6.081']	[0.8657415611477666]	[7.506832847381882]	[8]	['two-sided']	[6.883084536192311e-05]	[array([0.19, 0.36])]	[4.747737962378783]	['225.642']	[0.9999963825117456]	[5.26883680278627]	[8]	['two-sided']	[0.0007563591276498744]	[array([0.08, 0.2 ])]	[3.332304983304802]	['33.766']	[0.9954492685446094]	[3.978342151949497]	[8]	['two-sided']	[0.004071125800276506]	[array([0.02, 0.08])]	[2.516124502323218]	['9.728']	[0.934408572075558]	[5.954062518339907]	[8]	['two-sided']	[0.00034042492746835405]	[array([0.09, 0.21])]	[3.7656797777984345]	['62.695']	[0.9992812652067066]
prodromalsigns_beforePD+all_acc_features	genetics+family	[4.559853534998785]	[8]	['two-sided']	[0.0018502648578159779]	[array([0.13, 0.39])]	[2.8839045934732943]	['17.233']	[0.9775736295396736]	[3.8906934664542248]	[8]	['two-sided']	[0.0046047177659340735]	[array([0.07, 0.27])]	[2.4606906063062532]	['8.915']	[0.9242695956037069]	[7.319958785351844]	[8]	['two-sided']	[8.228607983923381e-05]	[array([0.17, 0.33])]	[4.62954842805428]	['195.117']	[0.9999925654508994]	[9.082683843820645]	[8]	['two-sided']	[1.7325383474160948e-05]	[array([0.14, 0.24])]	[5.744393642737258]	['704.285']	[1.0]	[3.9675273492283734]	[8]	['two-sided']	[0.004133217325014713]	[array([0.07, 0.25])]	[2.5092846205143906]	['9.624']	[0.9332180520124461]	[7.919474791155585]	[8]	['two-sided']	[4.696354922886493e-05]	[array([0.2 , 0.36])]	[5.008715642467589]	['308.525']	[0.9999992725131153]	[5.5234796613297625]	[8]	['two-sided']	[0.0005580919943388986]	[array([0.09, 0.21])]	[3.4933552678835027]	['42.658']	[0.997626140559059]	[4.5216550478757025]	[8]	['two-sided']	[0.0019456551585785105]	[array([0.03, 0.09])]	[2.8597457489769837]	['16.605']	[0.9757800444682169]	[6.315177637206331]	[8]	['two-sided']	[0.00022901414109264496]	[array([0.1 , 0.22])]	[3.9940690324265025]	['85.726']	[0.9997592537818271]
prodromalsigns_beforePD+all_acc_features	lifestyle_nofam	[4.879499121845565]	[8]	['two-sided']	[0.0012251353340302453]	[array([0.14, 0.39])]	[3.086066213164691]	['23.426']	[0.9886355099936254]	[8.236882638877875]	[8]	['two-sided']	[3.5373765569884446e-05]	[array([0.18, 0.32])]	[5.209461991670455]	['389.587']	[0.9999997849800666]	[13.466785603050111]	[8]	['two-sided']	[8.863224098265402e-07]	[array([0.26, 0.37])]	[8.517143053360504]	['8718.83']	[1.0]	[8.71894083659052]	[8]	['two-sided']	[2.3385076548687203e-05]	[array([0.14, 0.24])]	[5.514342365576]	['548.755']	[1.0]	[3.791343969549046]	[8]	['two-sided']	[0.0053016593359863275]	[array([0.06, 0.24])]	[2.3978564673838108]	['8.073']	[0.9113695751247718]	[7.529044055560604]	[8]	['two-sided']	[6.740101488357168e-05]	[array([0.19, 0.35])]	[4.761785563864567]	['229.539']	[0.9999966775565947]	[5.407602238032725]	[8]	['two-sided']	[0.0006401858860692984]	[array([0.08, 0.21])]	[3.4200679504814833]	['38.374']	[0.9967915476103477]	[4.384800944480082]	[8]	['two-sided']	[0.002333732794919503]	[array([0.03, 0.08])]	[2.7731916142029145]	['14.531']	[0.9683306382777156]	[6.211176171711045]	[8]	['two-sided']	[0.0002562899975739939]	[array([0.1 , 0.21])]	[3.9282927302343995]	['78.413']	[0.9996672724489346]
prodromalsigns_beforePD+all_acc_features	blood	[5.96885663425121]	[8]	['two-sided']	[0.0003348344291476635]	[array([0.19, 0.42])]	[3.7750363982480852]	['63.515']	[0.9993116467170378]	[2.9092076720321973]	[8]	['two-sided']	[0.01961290341825674]	[array([0.03, 0.29])]	[1.8399444860115752]	['3.338']	[0.7223445649102026]	[16.412748408711884]	[8]	['two-sided']	[1.9142593760745849e-07]	[array([0.27, 0.35])]	[10.380333526966742]	['3.254e+04']	[1.0]	[8.631689270132338]	[8]	['two-sided']	[2.5168378829836235e-05]	[array([0.14, 0.24])]	[5.459159629690919]	['516.29']	[1.0]	[3.712050577786748]	[8]	['two-sided']	[0.005938821734389833]	[array([0.06, 0.24])]	[2.347706923110032]	['7.457']	[0.8999418248446701]	[7.833210369794233]	[8]	['two-sided']	[5.080348058635076e-05]	[array([0.19, 0.35])]	[4.954157231959917]	['289.255']	[0.9999989733216548]	[5.207905400384785]	[8]	['two-sided']	[0.0008145060039845575]	[array([0.08, 0.2 ])]	[3.293768580781413]	['31.909']	[0.9947149969196403]	[4.000577242160253]	[8]	['two-sided']	[0.003946592068633799]	[array([0.02, 0.08])]	[2.5301872081322783]	['9.946']	[0.936804178862355]	[5.974374895829393]	[8]	['two-sided']	[0.0003327751003776354]	[array([0.09, 0.21])]	[3.7785264533104166]	['63.823']	[0.9993226642304833]
prodromalsigns_beforePD+all_acc_features	prodromalsigns_beforePD	[3.7828544516406666]	[8]	['two-sided']	[0.005366244753988481]	[array([0.07, 0.3 ])]	[2.392487224818357]	['8.005']	[0.9101950467534548]	[-0.30921585055108564]	[8]	['two-sided']	[0.7650574113751387]	[array([-0.1 , 0.08])]	[0.19556527527353249]	['0.507']	[0.05864430191587816]	[7.549243531788781]	[8]	['two-sided']	[6.612926133411967e-05]	[array([0.12, 0.23])]	[4.77456083434926]	['233.135']	[0.9999969078086544]	[3.7579860860981147]	[8]	['two-sided']	[0.00556032447500912]	[array([0.04, 0.18])]	[2.3767590894583344]	['7.808']	[0.9066874315864887]	[2.5809227288889582]	[8]	['two-sided']	[0.032569551544416285]	[array([0.01, 0.2 ])]	[1.6323188576372727]	['2.419']	[0.6200639160355462]	[1.801087103017169]	[8]	['two-sided']	[0.10937112648764323]	[array([-0.03, 0.21])]	[1.1391075019777155]	['1.184']	[0.35474895750947927]	[5.408653235567138]	[8]	['two-sided']	[0.0006393842919359756]	[array([0.08, 0.21])]	[3.4207326596862773]	['38.411']	[0.9968001791758212]	[4.10560066878028]	[8]	['two-sided']	[0.003411280577130685]	[array([0.02, 0.08])]	[2.5966098552912475]	['11.038']	[0.9472050407741424]	[6.064606577926772]	[8]	['two-sided']	[0.0003010069198572222]	[array([0.09, 0.21])]	[3.8355939798176073]	['69.064']	[0.9994811891163202]
prodromalsigns_beforePD+all_acc_features	acc	[0.9662887482103755]	[8]	['two-sided']	[0.36219864295601834]	[array([-0.07, 0.17])]	[0.6111346643475478]	['0.652']	[0.13693616759614813]	[-1.2647118762639142]	[8]	['two-sided']	[0.2415717987390607]	[array([-0.13, 0.04])]	[0.7998740225718023]	['0.784']	[0.20069113423619223]	[2.5410926782417618]	[8]	['two-sided']	[0.03465178423000262]	[array([0.01, 0.14])]	[1.6071281217642717]	['2.328']	[0.6068480277531784]	[3.9265876067313568]	[8]	['two-sided']	[0.004377638978179499]	[array([0.05, 0.19])]	[2.4833920538921186]	['9.24']	[0.9285583225616549]	[1.9724815806489926]	[8]	['two-sided']	[0.08402049566800512]	[array([-0.01, 0.18])]	[1.2475068875159845]	['1.373']	[0.41170070508172407]	[5.357570493946153]	[8]	['two-sided']	[0.0006796495083224176]	[array([0.11, 0.27])]	[3.388425097156638]	['36.65']	[0.9963555188933364]	[3.0031602422156474]	[8]	['two-sided']	[0.016989661415089508]	[array([0.02, 0.18])]	[1.8993653087728803]	['3.665']	[0.7488871931074381]	[0.08070488092296148]	[8]	['two-sided']	[0.9376591269576449]	[array([-0.05, 0.06])]	[0.05104224840184606]	['0.493']	[0.05058634392026141]	[3.59748728032378]	[8]	['two-sided']	[0.0070078273115059975]	[array([0.03, 0.15])]	[2.275250731861558]	['6.648']	[0.8815686282549687]
prodromalsigns_beforePD+all_acc_features	all_acc_features	[0.03275995148644368]	[8]	['two-sided']	[0.9746686149407671]	[array([-0.14, 0.15])]	[0.020719212546756148]	['0.493']	[0.05009658791129126]	[-0.4451758749073749]	[8]	['two-sided']	[0.6679920430231495]	[array([-0.14, 0.09])]	[0.281553944813101]	['0.524']	[0.06800012288343524]	[1.0191173009177352]	[8]	['two-sided']	[0.3379740833253172]	[array([-0.04, 0.09])]	[0.64454637475665]	['0.672']	[0.1469409490923944]	[0.8164623180085351]	[8]	['two-sided']	[0.437870106157802]	[array([-0.04, 0.09])]	[0.5163761097215364]	['0.603']	[0.11160732536289898]	[1.1368860168457533]	[8]	['two-sided']	[0.2884906068507726]	[array([-0.05, 0.15])]	[0.7190298506458275]	['0.721']	[0.17124488539822363]	[1.7984802332149572]	[8]	['two-sided']	[0.1098077574926066]	[array([-0.02, 0.16])]	[1.1374587727500152]	['1.181']	[0.353903548517817]	[0.32352766687480555]	[8]	['two-sided']	[0.7545910761014765]	[array([-0.06, 0.08])]	[0.204616862680919]	['0.509']	[0.059466987918793415]	[-0.30648291293853636]	[8]	['two-sided']	[0.767061961802425]	[array([-0.05, 0.04])]	[0.19383681376177278]	['0.507']	[0.05849151005904144]	[-0.03970776764455852]	[8]	['two-sided']	[0.9692991661512963]	[array([-0.08, 0.08])]	[0.02511339731150884]	['0.493']	[0.050141905101169754]
prodromalsigns_beforePD+all_acc_features	genetics+family+all_acc_features	[-0.08639462291404292]	[8]	['two-sided']	[0.9332759354395936]	[array([-0.15, 0.14])]	[0.05464075719994981]	['0.494']	[0.05067196489769757]	[-0.9210470557609555]	[8]	['two-sided']	[0.38395974200513094]	[array([-0.15, 0.07])]	[0.5825213056793458]	['0.636']	[0.12881300315921396]	[0.4436023409394813]	[8]	['two-sided']	[0.6690825339329546]	[array([-0.05, 0.08])]	[0.28055875455026374]	['0.524']	[0.06787201159808293]	[-0.013992477996377019]	[8]	['two-sided']	[0.9891786421721699]	[array([-0.08, 0.08])]	[0.00884962011566813]	['0.492']	[0.050017620043040265]	[1.5968902470326536]	[8]	['two-sided']	[0.14895708677420835]	[array([-0.03, 0.17])]	[1.009962070786425]	['1.002']	[0.29098282823747074]	[1.5495454666587656]	[8]	['two-sided']	[0.1598448834355123]	[array([-0.03, 0.16])]	[0.9800186025260403]	['0.965']	[0.277005276375043]	[-0.41619521766081957]	[8]	['two-sided']	[0.6882083868679705]	[array([-0.11, 0.07])]	[0.26322496781554516]	['0.52']	[0.06571558612612138]	[-1.296860535316814]	[8]	['two-sided']	[0.2308305282892954]	[array([-0.1 , 0.03])]	[0.8202066198372732]	['0.802']	[0.20858549913883623]	[-0.1864970610165467]	[8]	['two-sided']	[0.8566974687922182]	[array([-0.08, 0.07])]	[0.11795109794793694]	['0.498']	[0.053135424042071416]
prodromalsigns_beforePD+all_acc_features	lifestyle+all_acc_features	[0.1162347932795583]	[8]	['two-sided']	[0.9103313316460688]	[array([-0.14, 0.15])]	[0.07351333802444739]	['0.495']	[0.051216674775236434]	[-1.7483596507631913]	[8]	['two-sided']	[0.11852818570678256]	[array([-0.16, 0.02])]	[1.105759733109646]	['1.133']	[0.33779315646293134]	[0.9575654413905699]	[8]	['two-sided']	[0.36632138186968927]	[array([-0.04, 0.09])]	[0.6056175606917346]	['0.649']	[0.13533792700820238]	[0.6351755777197949]	[8]	['two-sided']	[0.5430498670949321]	[array([-0.05, 0.08])]	[0.4017203079415704]	['0.558']	[0.08695059922504433]	[1.0836127250378735]	[8]	['two-sided']	[0.3101113960515069]	[array([-0.05, 0.15])]	[0.6853368625322896]	['0.698']	[0.15991056741627957]	[1.5095670478701122]	[8]	['two-sided']	[0.16959287581085739]	[array([-0.03, 0.15])]	[0.9547340304011973]	['0.936']	[0.2654692817705413]	[-0.13801970892484788]	[8]	['two-sided']	[0.8936356005339628]	[array([-0.1 , 0.08])]	[0.08729132843919775]	['0.495']	[0.051715940443563146]	[-0.5618595892585527]	[8]	['two-sided']	[0.5896018814995097]	[array([-0.06, 0.04])]	[0.35535120545274057]	['0.543']	[0.07881399460283553]	[-0.6272763279476313]	[8]	['two-sided']	[0.5479589235478177]	[array([-0.1 , 0.06])]	[0.3967243837242497]	['0.556']	[0.08602362660703507]
prodromalsigns_beforePD+all_acc_features	blood+all_acc_features	[0.02003714500085699]	[8]	['two-sided']	[0.9845044777668678]	[array([-0.14, 0.15])]	[0.012672603201952917]	['0.492']	[0.05003613213563494]	[-0.259403664292597]	[8]	['two-sided']	[0.8018742717978371]	[array([-0.11, 0.09])]	[0.1640612825116595]	['0.503']	[0.056075482617215226]	[1.3879905800857049]	[8]	['two-sided']	[0.20257046006678256]	[array([-0.02, 0.09])]	[0.8778423207858348]	['0.855']	[0.2319914467449613]	[0.2072224039757205]	[8]	['two-sided']	[0.8410136350262154]	[array([-0.06, 0.07])]	[0.13105895575576162]	['0.499']	[0.05387254773465419]	[1.7686706467875732]	[8]	['two-sided']	[0.11491873421380851]	[array([-0.02, 0.17])]	[1.1186055349063802]	['1.152']	[0.34428813172885026]	[1.7034425623563223]	[8]	['two-sided']	[0.12688986869200922]	[array([-0.02, 0.17])]	[1.0773516720638758]	['1.092']	[0.32360238276899145]	[-0.3248821692292318]	[8]	['two-sided']	[0.7536032672470933]	[array([-0.1 , 0.08])]	[0.20547352518812853]	['0.509']	[0.059546812009883904]	[0.2998208451993754]	[8]	['two-sided']	[0.7719562409262938]	[array([-0.04, 0.05])]	[0.18962335216535733]	['0.507']	[0.058124828247744356]	[-0.3307274131112598]	[8]	['two-sided']	[0.7493460152077027]	[array([-0.08, 0.06])]	[0.20917038201740315]	['0.51']	[0.059895184329245496]
prodromalsigns_beforePD+all_acc_features	prodromalsigns_beforePD+all_acc_features	[0.0]	[8]	['two-sided']	[1.0]	[array([-0.15, 0.15])]	[0.0]	['0.492']	[0.05000000001333093]	[0.0]	[8]	['two-sided']	[1.0]	[array([-0.09, 0.09])]	[0.0]	['0.492']	[0.05000000001333093]	[0.0]	[8]	['two-sided']	[1.0]	[array([-0.05, 0.05])]	[0.0]	['0.492']	[0.05000000001333093]	[0.0]	[8]	['two-sided']	[1.0]	[array([-0.07, 0.07])]	[0.0]	['0.492']	[0.05000000001333093]	[0.0]	[8]	['two-sided']	[1.0]	[array([-0.13, 0.13])]	[0.0]	['0.492']	[0.05000000001333093]	[0.0]	[8]	['two-sided']	[1.0]	[array([-0.11, 0.11])]	[0.0]	['0.492']	[0.05000000001333093]	[0.0]	[8]	['two-sided']	[1.0]	[array([-0.09, 0.09])]	[0.0]	['0.492']	[0.05000000001333093]	[0.0]	[8]	['two-sided']	[1.0]	[array([-0.04, 0.04])]	[0.0]	['0.492']	[0.05000000001333093]	[0.0]	[8]	['two-sided']	[1.0]	[array([-0.08, 0.08])]	[0.0]	['0.492']	[0.05000000001333093]
prodromalsigns_beforePD+all_acc_features	all_acc_features+blood+lifestyle+genetics+prodromalsigns_beforePD	[-0.08416695782151318]	[8]	['two-sided']	[0.9349917762562043]	[array([-0.15, 0.14])]	[0.05323185808866108]	['0.494']	[0.05063774680961709]	[-1.4936537410764053]	[8]	['two-sided']	[0.1736190757451966]	[array([-0.16, 0.03])]	[0.9446695714865684]	['0.925']	[0.2609477929642243]	[0.7337958021925506]	[8]	['two-sided']	[0.48402068377314433]	[array([-0.04, 0.08])]	[0.46409321447976754]	['0.581']	[0.09955589534518103]	[-0.5869366196856246]	[8]	['two-sided']	[0.5734326139093433]	[array([-0.09, 0.06])]	[0.371211312073319]	['0.548']	[0.0814795266688315]	[0.5857695210683055]	[8]	['two-sided']	[0.5741795367503826]	[array([-0.09, 0.15])]	[0.37047317409636665]	['0.548']	[0.08135276821090232]	[0.853547604629421]	[8]	['two-sided']	[0.4181780271949327]	[array([-0.07, 0.15])]	[0.5398309044019701]	['0.614']	[0.11745735301445173]	[-0.245343214446311]	[8]	['two-sided']	[0.812367299119716]	[array([-0.1 , 0.08])]	[0.15516867322349384]	['0.502']	[0.055432881472855675]	[-0.14397855391855477]	[8]	['two-sided']	[0.8890782356950266]	[array([-0.05, 0.05])]	[0.09106003291999885]	['0.496']	[0.05186745980759351]	[-0.7083743123100066]	[8]	['two-sided']	[0.4988300034603529]	[array([-0.1 , 0.05])]	[0.4480152525710145]	['0.575']	[0.09612302538255614]
all_acc_features+blood+lifestyle+genetics+prodromalsigns_beforePD	genetics+family+all_acc_features_stacked	[0.4066288321193075]	[8]	['two-sided']	[0.6949417538147555]	[array([-0.11, 0.15])]	[0.2571746543582489]	['0.519']	[0.06499619498364838]	[1.0497265357111711]	[8]	['two-sided']	[0.32451775691735485]	[array([-0.06, 0.15])]	[0.6639053546330761]	['0.684']	[0.15299305715050693]	[0.12395351463010339]	[8]	['two-sided']	[0.9044098947025754]	[array([-0.07, 0.08])]	[0.07839508604282606]	['0.495']	[0.05138375553297946]	[7.1388094558775315]	[8]	['two-sided']	[9.816574406220633e-05]	[array([0.12, 0.24])]	[4.514979532504061]	['169.096']	[0.9999854648479901]	[3.5746510564064584]	[8]	['two-sided']	[0.007244447384130015]	[array([0.04, 0.19])]	[2.2608078357142882]	['6.497']	[0.8776354206757896]	[2.4666287666566182]	[8]	['two-sided']	[0.03891445540580317]	[array([0.01, 0.19])]	[1.5600330089453813]	['2.167']	[0.5818056788616381]	[4.582979862706559]	[8]	['two-sided']	[0.0017949883358994443]	[array([0.07, 0.2 ])]	[2.8985309673676993]	['17.623']	[0.978603813726554]	[3.0101558273153173]	[8]	['two-sided']	[0.016809557972437692]	[array([0.01, 0.09])]	[1.9037897052689787]	['3.691']	[0.7508075366352196]	[2.985639140049976]	[8]	['two-sided']	[0.017449628291866377]	[array([0.02, 0.18])]	[1.8882839907808742]	['3.602']	[0.7440428199090293]
all_acc_features+blood+lifestyle+genetics+prodromalsigns_beforePD	lifestyle+all_acc_features_stacked	[0.0018900809083246888]	[8]	['two-sided']	[0.9985382161055669]	[array([-0.13, 0.13])]	[0.0011953921264611844]	['0.492']	[0.050000321508189595]	[2.2202655495637535]	[8]	['two-sided']	[0.05715842460021845]	[array([-0. , 0.18])]	[1.4042192294053855]	['1.718']	[0.4970063275524586]	[0.4614616845585527]	[8]	['two-sided']	[0.6567552774031318]	[array([-0.06, 0.09])]	[0.29185399522063576]	['0.526']	[0.06935357812140666]	[4.692478909333588]	[8]	['two-sided']	[0.0015565267996927492]	[array([0.09, 0.25])]	[2.967784245159378]	['19.588']	[0.9829524922381796]	[3.5554178897185067]	[8]	['two-sided']	[0.007450327796246963]	[array([0.04, 0.19])]	[2.2486437130439674]	['6.373']	[0.8742517371354734]	[1.6449010223981466]	[8]	['two-sided']	[0.13861034198754327]	[array([-0.03, 0.19])]	[1.0403267512635572]	['1.041']	[0.30548954385735316]	[3.7855112998316445]	[8]	['two-sided']	[0.005345942339035082]	[array([0.05, 0.19])]	[2.3941675631545145]	['8.026']	[0.910563869556346]	[2.9165966743181784]	[8]	['two-sided']	[0.01939210490048883]	[array([0.01, 0.09])]	[1.8446177013835534]	['3.363']	[0.7244815327942132]	[1.9465595382608378]	[8]	['two-sided']	[0.08745579335390259]	[array([-0.01, 0.14])]	[1.2311123484059845]	['1.342']	[0.40293619639932743]
all_acc_features+blood+lifestyle+genetics+prodromalsigns_beforePD	blood+all_acc_features_stacked	[0.6745695062674142]	[8]	['two-sided']	[0.5189638622230305]	[array([-0.1 , 0.18])]	[0.42663521598005144]	['0.567']	[0.09175598329264277]	[1.2435862351071818]	[8]	['two-sided']	[0.2488568105352284]	[array([-0.07, 0.22])]	[0.7865129939544687]	['0.773']	[0.195609007954892]	[1.8613322041308475]	[8]	['two-sided']	[0.099726346047632]	[array([-0.01, 0.12])]	[1.1772098494549896]	['1.246']	[0.3744765566079473]	[4.258904161499414]	[8]	['two-sided']	[0.002765501556418819]	[array([0.07, 0.22])]	[2.6935674973415478]	['12.842']	[0.9598844346559461]	[3.1354275176890622]	[8]	['two-sided']	[0.01390086451371458]	[array([0.03, 0.18])]	[1.9830184788530636]	['4.182']	[0.783816555222752]	[1.258407967346676]	[8]	['two-sided']	[0.24372667478339125]	[array([-0.05, 0.18])]	[0.7958870805036586]	['0.781']	[0.19916582077698092]	[1.1532248117583406]	[8]	['two-sided']	[0.2821077479892454]	[array([-0.07, 0.2 ])]	[0.729363411875057]	['0.729']	[0.1748327785732865]	[2.6742281700153194]	[8]	['two-sided']	[0.02817695137513316]	[array([0.01, 0.09])]	[1.6913304000464824]	['2.649']	[0.6504377224351263]	[1.5103170139047017]	[8]	['two-sided']	[0.16940520580316912]	[array([-0.03, 0.16])]	[0.955208350568611]	['0.937']	[0.26568337284777477]
all_acc_features+blood+lifestyle+genetics+prodromalsigns_beforePD	prodromalsigns_beforePD+all_acc_features_stacked	[-0.2862455353783842]	[8]	['two-sided']	[0.7819627929988583]	[array([-0.14, 0.11])]	[0.1810375723700004]	['0.505']	[0.05740297245067023]	[-0.5334360733428655]	[8]	['two-sided']	[0.6082289329382766]	[array([-0.11, 0.07])]	[0.3373745955720169]	['0.538']	[0.07593960228912336]	[-0.9772280496474102]	[8]	['two-sided']	[0.3570778619986366]	[array([-0.1 , 0.04])]	[0.6180532860579842]	['0.656']	[0.13896198111096233]	[6.541142795639626]	[8]	['two-sided']	[0.00018013976993119893]	[array([0.11, 0.23])]	[4.136981946924506]	['103.777']	[0.9998836241029045]	[1.7150026059128294]	[8]	['two-sided']	[0.12468688413670742]	[array([-0.03, 0.18])]	[1.084662885561739]	['1.102']	[0.32723114063476333]	[1.661830787595627]	[8]	['two-sided']	[0.13512208058750064]	[array([-0.03, 0.19])]	[1.051034074918735]	['1.055']	[0.3106811628096386]	[4.070359976803297]	[8]	['two-sided']	[0.0035816346718684226]	[array([0.05, 0.19])]	[2.5743216846977095]	['10.659']	[0.9438791172544099]	[2.982704092509298]	[8]	['two-sided']	[0.017527939308684827]	[array([0.01, 0.09])]	[1.8864277037269905]	['3.591']	[0.7432264962283494]	[6.134674418162358]	[8]	['two-sided']	[0.00027864013846610965]	[array([0.09, 0.19])]	[3.8799087729922555]	['73.399']	[0.9995797175381839]
all_acc_features+blood+lifestyle+genetics+prodromalsigns_beforePD	all_acc_features+blood+lifestyle+genetics+prodromalsigns_beforePD_stacked	[0.2960028066080252]	[8]	['two-sided']	[0.7747660794067714]	[array([-0.1 , 0.13])]	[0.18720861253673982]	['0.506']	[0.05791837389808924]	[0.4142526652405399]	[8]	['two-sided']	[0.6895732993937196]	[array([-0.11, 0.16])]	[0.26199638979107387]	['0.52']	[0.0655681144142713]	[-0.37981376360329244]	[8]	['two-sided']	[0.7139682169126388]	[array([-0.09, 0.07])]	[0.24021531593343315]	['0.515']	[0.06307121332984751]	[7.0440406182754565]	[8]	['two-sided']	[0.00010780558908093018]	[array([0.12, 0.24])]	[4.455042456898227]	['156.757']	[0.9999794511744181]	[2.6011111237967985]	[8]	['two-sided']	[0.03156326098253191]	[array([0.01, 0.18])]	[1.6450871196796168]	['2.467']	[0.6267086782832537]	[1.8538492142231304]	[8]	['two-sided']	[0.10087887152585055]	[array([-0.02, 0.19])]	[1.172477191091702]	['1.238']	[0.3720072184142793]	[2.640376984532225]	[8]	['two-sided']	[0.02969595187465428]	[array([0.01, 0.2 ])]	[1.669921030521801]	['2.563']	[0.6395202071907644]	[2.7951483570007323]	[8]	['two-sided']	[0.023372012239746342]	[array([0.01, 0.09])]	[1.7678070412399531]	['2.983']	[0.6883519173402591]	[3.674658040913084]	[8]	['two-sided']	[0.006267234104908452]	[array([0.04, 0.18])]	[2.3240578063075095]	['7.183']	[0.8941910128144989]
all_acc_features+blood+lifestyle+genetics+prodromalsigns_beforePD	intercept	[7.665397952101538]	[8]	['two-sided']	[5.93137439056125e-05]	[array([0.23, 0.43])]	[4.848023340046227]	['254.799']	[0.9999980333113857]	[8.966943651485602]	[8]	['two-sided']	[1.9039184314870002e-05]	[array([0.22, 0.37])]	[5.671193117816319]	['651.056']	[1.0]	[16.01298838763735]	[8]	['two-sided']	[2.3194933883054605e-07]	[array([0.28, 0.38])]	[10.127503090152254]	['2.758e+04']	[1.0]	[8.934817952622085]	[8]	['two-sided']	[1.95477897502972e-05]	[array([0.16, 0.27])]	[5.650875041849639]	['636.923']	[1.0]	[4.152884495334414]	[8]	['two-sided']	[0.00319628483343476]	[array([0.06, 0.21])]	[2.62651477297113]	['11.567']	[0.951418256949943]	[8.026917080006875]	[8]	['two-sided']	[4.262471113328583e-05]	[array([0.18, 0.33])]	[5.076668112425948]	['334.111']	[0.9999995414095056]	[5.756614877698845]	[8]	['two-sided']	[0.0004257566598335229]	[array([0.1 , 0.22])]	[3.6408029251879968]	['52.631']	[0.9987384429011807]	[3.577271189262729]	[8]	['two-sided']	[0.007216871995265388]	[array([0.02, 0.1 ])]	[2.2624649532339]	['6.515']	[0.8780913419200802]	[8.878960808309449]	[8]	['two-sided']	[2.046854361122846e-05]	[array([0.14, 0.24])]	[5.61554788192551]	['612.992']	[1.0]
all_acc_features+blood+lifestyle+genetics+prodromalsigns_beforePD	covariates	[7.993480881323031]	[8]	['two-sided']	[4.392525097357919e-05]	[array([0.25, 0.46])]	[5.055521203598174]	['325.955']	[0.9999994612556677]	[9.185672583410938]	[8]	['two-sided']	[1.594404342545401e-05]	[array([0.24, 0.4 ])]	[5.809529440828314]	['754.826']	[1.0]	[18.21429382742688]	[8]	['two-sided']	[8.485126921552635e-08]	[array([0.34, 0.43])]	[11.519730893242965]	['6.57e+04']	[1.0]	[8.480244470350643]	[8]	['two-sided']	[2.8634632833321513e-05]	[array([0.15, 0.27])]	[5.363377528271253]	['463.941']	[1.0]	[3.903311789182206]	[8]	['two-sided']	[0.004523481999920155]	[array([0.05, 0.2 ])]	[2.468671134320551]	['9.028']	[0.9257992348834968]	[7.260024571822444]	[8]	['two-sided']	[8.720050922087635e-05]	[array([0.16, 0.31])]	[4.591642703149524]	['186.138']	[0.9999907071923344]	[5.604976661092786]	[8]	['two-sided']	[0.0005072938996818121]	[array([0.09, 0.22])]	[3.544898496227774]	['45.928']	[0.9980892685299233]	[3.003323304347]	[8]	['two-sided']	[0.0169854405157098]	[array([0.01, 0.1 ])]	[1.8994684383199194]	['3.666']	[0.7489320452911992]	[8.16644708487312]	[8]	['two-sided']	[3.764084143411558e-05]	[array([0.13, 0.22])]	[5.164914635888289]	['370.132']	[0.9999997140267699]
all_acc_features+blood+lifestyle+genetics+prodromalsigns_beforePD	PRS	[4.4808017708210475]	[8]	['two-sided']	[0.002053612783243499]	[array([0.11, 0.33])]	[2.833907867902062]	['15.959']	[0.9737292875586687]	[2.9875889801549134]	[8]	['two-sided']	[0.017397805437346692]	[array([0.04, 0.31])]	[1.889517177941823]	['3.609']	[0.7445843665873082]	[8.315813348131373]	[8]	['two-sided']	[3.301194088307182e-05]	[array([0.17, 0.3 ])]	[5.259382155385172]	['412.457']	[1.0]	[8.182134086389889]	[8]	['two-sided']	[3.712228212673876e-05]	[array([0.15, 0.26])]	[5.174835966778591]	['374.389']	[0.9999997250485203]	[3.3770278660358866]	[8]	['two-sided']	[0.009684196238131649]	[array([0.04, 0.19])]	[2.1358199557062756]	['5.328']	[0.839720940273483]	[6.792084013646437]	[8]	['two-sided']	[0.00013894087099619774]	[array([0.15, 0.31])]	[4.295691108468182]	['127.773']	[0.9999500467773704]	[5.39611832014953]	[8]	['two-sided']	[0.0006490167927836856]	[array([0.09, 0.22])]	[3.412804883086837]	['37.972']	[0.9966958540087073]	[3.086699155700778]	[8]	['two-sided']	[0.014964203012790847]	[array([0.01, 0.1 ])]	[1.9521999567466337]	['3.984']	[0.7712918297375564]	[7.964526405146809]	[8]	['two-sided']	[4.5087159984689766e-05]	[array([0.12, 0.22])]	[5.037208784963385]	['319.034']	[0.9999994037897325]
all_acc_features+blood+lifestyle+genetics+prodromalsigns_beforePD	genetics+family	[4.756363781665439]	[8]	['two-sided']	[0.0014334800576790692]	[array([0.14, 0.39])]	[3.008188586078922]	['20.827']	[0.985120817563544]	[4.897601062323449]	[8]	['two-sided']	[0.0011973948206602638]	[array([0.12, 0.34])]	[3.0975148855604733]	['23.833']	[0.9890857174747714]	[6.320772736637739]	[8]	['two-sided']	[0.00022764034863283013]	[array([0.15, 0.32])]	[3.997607684014175]	['86.136']	[0.9997634537906399]	[8.686575212921637]	[8]	['two-sided']	[2.402962958484737e-05]	[array([0.16, 0.27])]	[5.493872547838896]	['536.508']	[1.0]	[3.947149963121557]	[8]	['two-sided']	[0.004252991831246174]	[array([0.05, 0.2 ])]	[2.4963968299427486]	['9.431']	[0.930929193740646]	[7.217123391546605]	[8]	['two-sided']	[9.091801803799364e-05]	[array([0.16, 0.31])]	[4.5645096143532955]	['179.939']	[0.999989096753369]	[5.639600328389816]	[8]	['two-sided']	[0.0004872680333872747]	[array([0.09, 0.22])]	[3.5667964261490748]	['47.386']	[0.9982597977067028]	[3.402405284142899]	[8]	['two-sided']	[0.009327240974820473]	[array([0.02, 0.1 ])]	[2.1518700441767873]	['5.466']	[0.8449829503885059]	[8.449340423149495]	[8]	['two-sided']	[2.9405426622085468e-05]	[array([0.13, 0.23])]	[5.343832092656658]	['453.854']	[1.0]
all_acc_features+blood+lifestyle+genetics+prodromalsigns_beforePD	lifestyle_nofam	[5.093095378348018]	[8]	['two-sided']	[0.0009378162590532303]	[array([0.15, 0.4 ])]	[3.2211563472113514]	['28.664']	[0.9930390447734674]	[8.770163038076252]	[8]	['two-sided']	[2.2403971772931474e-05]	[array([0.23, 0.39])]	[5.5467381302685945]	['568.64']	[1.0]	[11.049505781901507]	[8]	['two-sided']	[4.010456643284284e-06]	[array([0.23, 0.36])]	[6.988321058001696]	['2409.984']	[1.0]	[8.377289875029192]	[8]	['two-sided']	[3.129373396766017e-05]	[array([0.15, 0.26])]	[5.298263324911913]	['431.083']	[1.0]	[3.728722360490605]	[8]	['two-sided']	[0.00579836212989686]	[array([0.05, 0.2 ])]	[2.3582510843099493]	['7.583']	[0.9024303959791969]	[6.81089524229269]	[8]	['two-sided']	[0.00013630110389769621]	[array([0.15, 0.31])]	[4.307588374089854]	['129.758']	[0.9999531868754875]	[5.528838543411897]	[8]	['two-sided']	[0.0005545856073919158]	[array([0.09, 0.22])]	[3.496744522501865]	['42.866']	[0.9976594698890852]	[3.305287965169146]	[8]	['two-sided']	[0.010773590926788857]	[array([0.02, 0.1 ])]	[2.090447658535558]	['4.958']	[0.8242148588448136]	[8.307531714740502]	[8]	['two-sided']	[3.325132136160373e-05]	[array([0.13, 0.23])]	[5.254144390532841]	['410.003']	[1.0]
all_acc_features+blood+lifestyle+genetics+prodromalsigns_beforePD	blood	[6.238605970715289]	[8]	['two-sided']	[0.00024876398033624896]	[array([0.2 , 0.42])]	[3.9456408583572053]	['80.285']	[0.999694278035491]	[3.816160367219975]	[8]	['two-sided']	[0.005117587269473224]	[array([0.09, 0.36])]	[2.413551735375937]	['8.276']	[0.9147368074456096]	[12.699452767345093]	[8]	['two-sided']	[1.3906408573681465e-06]	[array([0.24, 0.34])]	[8.031839156507779]	['5932.19']	[1.0]	[8.304417894840375]	[8]	['two-sided']	[3.3341825222603045e-05]	[array([0.15, 0.26])]	[5.252175037911247]	['409.083']	[1.0]	[3.6324579790581204]	[8]	['two-sided']	[0.006661282054874149]	[array([0.04, 0.19])]	[2.2973681437351745]	['6.885']	[0.8874157144253882]	[7.123175010911783]	[8]	['two-sided']	[9.968805108843826e-05]	[array([0.16, 0.31])]	[4.505091441295196]	['167.002']	[0.9999845881661095]	[5.337479681415136]	[8]	['two-sided']	[0.000696240278886068]	[array([0.08, 0.21])]	[3.3757185516283448]	['35.978']	[0.9961659024639369]	[3.0355596781708862]	[8]	['two-sided']	[0.01617209564517917]	[array([0.01, 0.09])]	[1.9198565112775419]	['3.785']	[0.7577138929639402]	[8.057584062651273]	[8]	['two-sided']	[4.1469424474681884e-05]	[array([0.12, 0.22])]	[5.096063615250178]	['341.751']	[0.9999995682936555]
all_acc_features+blood+lifestyle+genetics+prodromalsigns_beforePD	prodromalsigns_beforePD	[4.00889726086649]	[8]	['two-sided']	[0.0039010514145568953]	[array([0.08, 0.3 ])]	[2.535449249989662]	['10.028']	[0.937682735183371]	[1.1911319056419267]	[8]	['two-sided']	[0.26774025232173343]	[array([-0.05, 0.15])]	[0.753337963105051]	['0.747']	[0.18335706347739106]	[5.847098968758998]	[8]	['two-sided']	[0.0003840386521158175]	[array([0.09, 0.22])]	[3.6980300891400297]	['57.044']	[0.9990221410025626]	[4.075886260148498]	[8]	['two-sided']	[0.003554325866860753]	[array([0.06, 0.21])]	[2.577816813170968]	['10.718']	[0.9444114019642781]	[2.2369886142316964]	[8]	['two-sided']	[0.05568648250667993]	[array([-0. , 0.16])]	[1.4147958241671827]	['1.745']	[0.5028074630714654]	[1.049006183457911]	[8]	['two-sided']	[0.32482958517229044]	[array([-0.06, 0.17])]	[0.6634497638654888]	['0.684']	[0.15284848209107643]	[5.529597616962858]	[8]	['two-sided']	[0.000554090893188928]	[array([0.09, 0.22])]	[3.4972246027683904]	['42.895']	[0.9976641563825471]	[3.120793240944535]	[8]	['two-sided']	[0.014211634147839738]	[array([0.01, 0.1 ])]	[1.9737629495686753]	['4.122']	[0.7800979987556569]	[8.124878449429223]	[8]	['two-sided']	[3.905433839805512e-05]	[array([0.13, 0.23])]	[5.138624322442706]	['359.058']	[0.9999996756209183]
all_acc_features+blood+lifestyle+genetics+prodromalsigns_beforePD	acc	[1.0920562389691417]	[8]	['two-sided']	[0.30660129644278467]	[array([-0.06, 0.18])]	[0.6906770096279236]	['0.701']	[0.16166966018165296]	[0.3972748401947435]	[8]	['two-sided']	[0.7015536050098985]	[array([-0.08, 0.11])]	[0.25125867041896005]	['0.517']	[0.06430939372964967]	[1.6903369458748758]	[8]	['two-sided']	[0.1294310863811353]	[array([-0.02, 0.12])]	[1.0690629524194735]	['1.08']	[0.3195087499155812]	[4.232595171735623]	[8]	['two-sided']	[0.002866212840106021]	[array([0.06, 0.21])]	[2.6769282312232203]	['12.514']	[0.9579050070128788]	[1.501568132802757]	[8]	['two-sided']	[0.1716061141568116]	[array([-0.03, 0.13])]	[0.9496750723165809]	['0.93']	[0.2631914434098138]	[4.500632447773409]	[8]	['two-sided']	[0.00200041905656504]	[array([0.07, 0.23])]	[2.846449889244557]	['16.27']	[0.974742291241171]	[3.199395262308181]	[8]	['two-sided']	[0.012623816994125946]	[array([0.03, 0.19])]	[2.0234752328091425]	['4.459']	[0.7996318983936639]	[0.1880425158024317]	[8]	['two-sided']	[0.8555255142056147]	[array([-0.06, 0.07])]	[0.11892852937677784]	['0.498']	[0.05318769359209716]	[5.153125336946482]	[8]	['two-sided']	[0.0008709750608270726]	[array([0.06, 0.17])]	[3.2591226266147024]	['30.32']	[0.9939664065299721]
all_acc_features+blood+lifestyle+genetics+prodromalsigns_beforePD	all_acc_features	[0.1174087270894789]	[8]	['two-sided']	[0.9094303507586048]	[array([-0.14, 0.15])]	[0.07425579895677303]	['0.495']	[0.05124139162331534]	[0.7583595390303803]	[8]	['two-sided']	[0.4699849100183233]	[array([-0.08, 0.16])]	[0.4796286857302724]	['0.587']	[0.10299473659365722]	[0.2972039849532729]	[8]	['two-sided']	[0.7738817038676908]	[array([-0.06, 0.08])]	[0.1879683044261508]	['0.506']	[0.057983035856380025]	[1.3757557417546038]	[8]	['two-sided']	[0.2061817443524441]	[array([-0.03, 0.11])]	[0.8701043295997924]	['0.847']	[0.22876246558478908]	[0.5323723404417523]	[8]	['two-sided']	[0.6089321076987251]	[array([-0.07, 0.11])]	[0.3367018318141017]	['0.538']	[0.0758350490576025]	[0.7854324440862338]	[8]	['two-sided']	[0.45483026086585554]	[array([-0.05, 0.11])]	[0.49675109430106945]	['0.595']	[0.1069239437331126]	[0.599423598963789]	[8]	['two-sided']	[0.5654758087211151]	[array([-0.06, 0.1 ])]	[0.379108771196184]	['0.55']	[0.08285228829532994]	[-0.11838854988936102]	[8]	['two-sided']	[0.9086784545845958]	[array([-0.05, 0.05])]	[0.07487549330697121]	['0.495']	[0.05126221220100957]	[0.6600581369643188]	[8]	['two-sided']	[0.5277590484958428]	[array([-0.05, 0.1 ])]	[0.41745742018692517]	['0.563']	[0.08995040833389319]
all_acc_features+blood+lifestyle+genetics+prodromalsigns_beforePD	genetics+family+all_acc_features	[-0.00242454836102109]	[8]	['two-sided']	[0.9981248611118292]	[array([-0.14, 0.14])]	[0.0015334190236109704]	['0.492']	[0.050000529036866165]	[0.37292476944820996]	[8]	['two-sided']	[0.7188915159054092]	[array([-0.1 , 0.14])]	[0.23585833346990356]	['0.514']	[0.06259839493489247]	[-0.2217635206954256]	[8]	['two-sided']	[0.8300541568520563]	[array([-0.08, 0.06])]	[0.14025556546708648]	['0.5']	[0.05443643124035916]	[0.5266874470640753]	[8]	['two-sided']	[0.6126973988097894]	[array([-0.06, 0.1 ])]	[0.33310638954836824]	['0.537']	[0.07527997159805455]	[1.066741926092518]	[8]	['two-sided']	[0.3172197371432321]	[array([-0.05, 0.12])]	[0.6746668324094717]	['0.691']	[0.15643806904410526]	[0.6156405794500943]	[8]	['two-sided']	[0.5552376449269671]	[array([-0.07, 0.12])]	[0.3893652902176299]	['0.554']	[0.08468037706148593]	[-0.17381551980991036]	[8]	['two-sided']	[0.8663282000041177]	[array([-0.1 , 0.09])]	[0.10993058705708679]	['0.497']	[0.052722909610819164]	[-1.0881540090792128]	[8]	['two-sided']	[0.3082195870691213]	[array([-0.11, 0.04])]	[0.6882090227467709]	['0.7']	[0.16085492967811932]	[0.5651862982140962]	[8]	['two-sided']	[0.5874424402399216]	[array([-0.05, 0.09])]	[0.35745520093514]	['0.544']	[0.07916060237546305]
all_acc_features+blood+lifestyle+genetics+prodromalsigns_beforePD	lifestyle+all_acc_features	[0.2026629171625336]	[8]	['two-sided']	[0.8444578076015902]	[array([-0.13, 0.16])]	[0.12817528309752696]	['0.499']	[0.05370367477193111]	[-0.18211647660338326]	[8]	['two-sided']	[0.8600214152047402]	[array([-0.11, 0.09])]	[0.11518057310229125]	['0.498']	[0.05298962572779965]	[0.2502974873116728]	[8]	['two-sided']	[0.80866529634759]	[array([-0.06, 0.08])]	[0.15830203050439626]	['0.502']	[0.05565517243129153]	[1.2106696385073261]	[8]	['two-sided']	[0.2605727968450535]	[array([-0.03, 0.11])]	[0.765694710339169]	['0.756']	[0.18785902884014222]	[0.4794555782272626]	[8]	['two-sided']	[0.6444472355008635]	[array([-0.07, 0.11])]	[0.30323433281423706]	['0.529']	[0.07090748790211827]	[0.5100866307632147]	[8]	['two-sided']	[0.6237626294079766]	[array([-0.07, 0.1 ])]	[0.32260711144261417]	['0.534']	[0.07369453896963979]	[0.1016816217483785]	[8]	['two-sided']	[0.921511759905017]	[array([-0.09, 0.1 ])]	[0.06430910418091772]	['0.494']	[0.050930935329577785]	[-0.3691456407500584]	[8]	['two-sided']	[0.7215982763144668]	[array([-0.07, 0.05])]	[0.23346820261849038]	['0.514']	[0.062342782571104975]	[0.05194291819540789]	[8]	['two-sided']	[0.9598477602648045]	[array([-0.07, 0.08])]	[0.0328515859626584]	['0.493']	[0.0502428419975601]
all_acc_features+blood+lifestyle+genetics+prodromalsigns_beforePD	blood+all_acc_features	[0.10516337712500172]	[8]	['two-sided']	[0.9188351206640786]	[array([-0.14, 0.15])]	[0.06651115963005107]	['0.494']	[0.05099581577305988]	[1.0593213529737386]	[8]	['two-sided']	[0.3203865292335681]	[array([-0.06, 0.16])]	[0.6699736498896393]	['0.688']	[0.15492858883223085]	[0.5558598487025667]	[8]	['two-sided']	[0.5935074920916728]	[array([-0.05, 0.08])]	[0.35155663634734036]	['0.542']	[0.07819428921040214]	[0.7991907833482492]	[8]	['two-sided']	[0.44725613387635743]	[array([-0.05, 0.1 ])]	[0.5054526320789271]	['0.598']	[0.10897677061903303]	[1.26204821667219]	[8]	['two-sided']	[0.24248036049946534]	[array([-0.04, 0.13])]	[0.7981893763275618]	['0.783']	[0.20004571568239837]	[0.7685842700848828]	[8]	['two-sided']	[0.46422244117879785]	[array([-0.06, 0.12])]	[0.48609537344924897]	['0.59']	[0.10446153439183585]	[-0.07932008208160916]	[8]	['two-sided']	[0.9387262792421713]	[array([-0.09, 0.09])]	[0.05016642471387897]	['0.493']	[0.05056638845530288]	[0.38885697916727363]	[8]	['two-sided']	[0.7075269889535845]	[array([-0.04, 0.06])]	[0.24593474764424605]	['0.516']	[0.06370535066354639]	[0.4284316763612477]	[8]	['two-sided']	[0.6796386754342107]	[array([-0.06, 0.08])]	[0.2709639838131325]	['0.522']	[0.06666086366856573]
all_acc_features+blood+lifestyle+genetics+prodromalsigns_beforePD	prodromalsigns_beforePD+all_acc_features	[0.08416695782151318]	[8]	['two-sided']	[0.9349917762562043]	[array([-0.14, 0.15])]	[0.05323185808866108]	['0.494']	[0.05063774680961709]	[1.4936537410764053]	[8]	['two-sided']	[0.1736190757451966]	[array([-0.03, 0.16])]	[0.9446695714865684]	['0.925']	[0.2609477929642243]	[-0.7337958021925506]	[8]	['two-sided']	[0.48402068377314433]	[array([-0.08, 0.04])]	[0.46409321447976754]	['0.581']	[0.09955589534518103]	[0.5869366196856246]	[8]	['two-sided']	[0.5734326139093433]	[array([-0.06, 0.09])]	[0.371211312073319]	['0.548']	[0.0814795266688315]	[-0.5857695210683055]	[8]	['two-sided']	[0.5741795367503826]	[array([-0.15, 0.09])]	[0.37047317409636665]	['0.548']	[0.08135276821090232]	[-0.853547604629421]	[8]	['two-sided']	[0.4181780271949327]	[array([-0.15, 0.07])]	[0.5398309044019701]	['0.614']	[0.11745735301445173]	[0.245343214446311]	[8]	['two-sided']	[0.812367299119716]	[array([-0.08, 0.1 ])]	[0.15516867322349384]	['0.502']	[0.055432881472855675]	[0.14397855391855477]	[8]	['two-sided']	[0.8890782356950266]	[array([-0.05, 0.05])]	[0.09106003291999885]	['0.496']	[0.05186745980759351]	[0.7083743123100066]	[8]	['two-sided']	[0.4988300034603529]	[array([-0.05, 0.1 ])]	[0.4480152525710145]	['0.575']	[0.09612302538255614]
all_acc_features+blood+lifestyle+genetics+prodromalsigns_beforePD	all_acc_features+blood+lifestyle+genetics+prodromalsigns_beforePD	[0.0]	[8]	['two-sided']	[1.0]	[array([-0.14, 0.14])]	[0.0]	['0.492']	[0.05000000001333093]	[0.0]	[8]	['two-sided']	[1.0]	[array([-0.1, 0.1])]	[0.0]	['0.492']	[0.05000000001333093]	[0.0]	[8]	['two-sided']	[1.0]	[array([-0.07, 0.07])]	[0.0]	['0.492']	[0.05000000001333093]	[0.0]	[8]	['two-sided']	[1.0]	[array([-0.08, 0.08])]	[0.0]	['0.492']	[0.05000000001333093]	[0.0]	[8]	['two-sided']	[1.0]	[array([-0.11, 0.11])]	[0.0]	['0.492']	[0.05000000001333093]	[0.0]	[8]	['two-sided']	[1.0]	[array([-0.1, 0.1])]	[0.0]	['0.492']	[0.05000000001333093]	[0.0]	[8]	['two-sided']	[1.0]	[array([-0.09, 0.09])]	[0.0]	['0.492']	[0.05000000001333093]	[0.0]	[8]	['two-sided']	[1.0]	[array([-0.06, 0.06])]	[0.0]	['0.492']	[0.05000000001333093]	[0.0]	[8]	['two-sided']	[1.0]	[array([-0.07, 0.07])]	[0.0]	['0.492']	[0.05000000001333093]

### Sheet: SupTable7_Performance metrics f
control group	matched unaffected	matched unaffected.1	matched unaffected.2	unaffected	unaffected.1	unaffected.2	population	population.1	population.2
statistic	mean	ste	std	mean	ste	std	mean	ste	std
intercept	0.5	2.48253e-17	5.55112e-17	0.5	0	0	0.5	0	0
genetics+family	0.502049	0.0294016	0.0657441	0.73489	0.0310317	0.069389	0.703358	0.0389466	0.0870872
lifestyle_nofam	0.45924	0.0489346	0.109421	0.775461	0.026875	0.0600942	0.692957	0.0363327	0.0812424
blood	0.558751	0.0271561	0.060723	0.770856	0.0243304	0.0544044	0.734955	0.0427319	0.0955515
prodromalsigns_beforeacc	0.474388	0.0239632	0.0535832	0.803228	0.0208116	0.0465362	0.745097	0.031481	0.0703937
all_acc_features	0.742565	0.0172284	0.0385239	0.860008	0.0251463	0.0562288	0.842647	0.0174233	0.0389596
all_acc_features+blood+lifestyle+genetics+prodromalsigns_beforeacc	0.7437	0.0188362	0.042119	0.87169	0.0174536	0.0390275	0.845294	0.029138	0.0651545

### Sheet: SupTable8_Significant differenc
model	Unnamed: 1	matched unaffected	matched unaffected.1	matched unaffected.2	matched unaffected.3	matched unaffected.4	matched unaffected.5	matched unaffected.6	matched unaffected.7	unaffected	unaffected.1	unaffected.2	unaffected.3	unaffected.4	unaffected.5	unaffected.6	unaffected.7	population	population.1	population.2	population.3	population.4	population.5	population.6	population.7
statistic		T	dof	alternative	p-value	CI95%	cohen-d	BF10	power	T	dof	alternative	p-value	CI95%	cohen-d	BF10	power	T	dof	alternative	p-value	CI95%	cohen-d	BF10	power
modality1	modality2
no-skill	genetics+family	[-0.5141544863741075]	[448]	['two-sided']	[0.6073975035747061]	[array([-0.02, 0.01])]	[0.04847494985234905]	['0.119']	[0.08065983197525393]	[-39.6626333067043]	[448]	['two-sided']	[1.1577863232275686e-148]	[array([-0.24, -0.22])]	[3.7394289294514707]	['2.886e+144']	[1.0]	[-23.47339545904815]	[448]	['two-sided']	[4.875975417477746e-80]	[array([-0.21, -0.17])]	[2.2130929475421945]	['1.537e+76']	[1.0]
no-skill	lifestyle	[4.710240683728774]	[448]	['two-sided']	[3.3056543609287077e-06]	[array([0.03, 0.07])]	[0.44408575046471693]	['3940.941']	[0.9969294908208214]	[-52.46159781776145]	[448]	['two-sided']	[2.1610515145661157e-193]	[array([-0.28, -0.26])]	[4.946126875842734]	['1.073e+189']	[1.0]	[-18.49570448581846]	[448]	['two-sided']	[3.657316773379001e-57]	[array([-0.19, -0.15])]	[1.7437917419659577]	['3.137e+53']	[1.0]
no-skill	blood	[-8.96961868284804]	[448]	['two-sided']	[8.170040442834925e-18]	[array([-0.08, -0.05])]	[0.845663759373253]	['5.607e+14']	[1.0]	[-48.57950398007818]	[448]	['two-sided']	[1.148270289261528e-180]	[array([-0.27, -0.25])]	[4.5801195587989545]	['2.225e+176']	[1.0]	[-16.866343834599316]	[448]	['two-sided']	[8.970266673473467e-50]	[array([-0.22, -0.18])]	[1.5901741465692123]	['1.52e+46']	[1.0]
no-skill	prodromal signs	[3.3982400965550776]	[448]	['two-sided']	[0.0007387958053862481]	[array([0.01, 0.04])]	[0.3203891488498832]	['26.601']	[0.9237823973438899]	[-76.79791421771631]	[448]	['two-sided']	[5.240531312467084e-260]	[array([-0.31, -0.29])]	[7.240576789910665]	['2.827e+255']	[1.0]	[-27.321474537547363]	[448]	['two-sided']	[1.8930233896618597e-97]	[array([-0.24, -0.21])]	[2.5758933223353777]	['3.076e+93']	[1.0]
no-skill	all accelerometer	[-48.926176045276264]	[448]	['two-sided']	[7.860738698028395e-182]	[array([-0.25, -0.23])]	[4.6128041145522225]	['3.221e+177']	[1.0]	[-79.38718734376752]	[448]	['two-sided']	[5.110234665018981e-266]	[array([-0.37, -0.35])]	[7.484695801347317]	['2.794e+261']	[1.0]	[-81.43149557616182]	[448]	['two-sided']	[1.2065373109138525e-270]	[array([-0.36, -0.34])]	[7.677435029875517]	['1.15e+266']	[1.0]
no-skill	combined	[-49.32203847900217]	[448]	['two-sided']	[3.7371069918573123e-183]	[array([-0.25, -0.23])]	[4.650126382726169]	['6.707e+178']	[1.0]	[-98.78782354570264]	[448]	['two-sided']	[3.00977049719382e-306]	[array([-0.38, -0.37])]	[9.313805323710191]	['3.734e+301']	[1.0]	[-69.61414242778825]	[448]	['two-sided']	[2.246339001393897e-242]	[array([-0.37, -0.35])]	[6.56328429029003]	['7.374e+237']	[1.0]
genetics+family	lifestyle	[3.956200526619717]	[448]	['two-sided']	[8.851089135713997e-05]	[array([0.03, 0.08])]	[0.372994162680879]	['185.064']	[0.9765798579164817]	[-5.5344052527793615]	[448]	['two-sided']	[5.3239088165539374e-08]	[array([-0.06, -0.03])]	[0.5217887312099647]	['1.94e+05']	[0.9998163492957859]	[1.4337058772234115]	[448]	['two-sided']	[0.1523537636596006]	[array([-0.01, 0.04])]	[0.13517108640155762]	['0.283']	[0.2986366465661886]
genetics+family	blood	[-5.072896274185764]	[448]	['two-sided']	[5.749371066365935e-07]	[array([-0.08, -0.04])]	[0.47827724743103006]	['2.042e+04']	[0.999038985513533]	[-4.387494071764027]	[448]	['two-sided']	[1.43122575903256e-05]	[array([-0.05, -0.02])]	[0.41365690807468275]	['1001.81']	[0.9921992325425522]	[-0.5656330049477475]	[448]	['two-sided']	[0.5719264628629345]	[array([-0.04, 0.02])]	[0.053328391128196845]	['0.122']	[0.08722117333653774]
genetics+family	prodromal signs	[2.4624155332370368]	[448]	['two-sided']	[0.014175836785168707]	[array([0.01, 0.05])]	[0.2321587628867996]	['1.945']	[0.6904704019819667]	[-10.124726071942861]	[448]	['two-sided']	[7.794556378420427e-22]	[array([-0.08, -0.06])]	[0.9545683284169377]	['4.684e+18']	[1.0]	[-3.0873529354444864]	[448]	['two-sided']	[0.0021448387501458036]	[array([-0.06, -0.01])]	[0.29107842620919866]	['10.2']	[0.8688060503557875]
genetics+family	all accelerometer	[-22.8883890257953]	[448]	['two-sided']	[2.3476620157707065e-77]	[array([-0.25, -0.21])]	[2.157938012076748]	['3.335e+73']	[1.0]	[-17.775239613013177]	[448]	['two-sided']	[6.99819087823996e-54]	[array([-0.15, -0.12])]	[1.6758656623436479]	['1.766e+50']	[1.0]	[-17.413371232605353]	[448]	['two-sided']	[3.0575249813586015e-52]	[array([-0.18, -0.14])]	[1.6417483842525327]	['4.2e+48']	[1.0]
genetics+family	combined	[-23.028827173839453]	[448]	['two-sided']	[5.322056846525378e-78]	[array([-0.25, -0.21])]	[2.1711786476526553]	['1.456e+74']	[1.0]	[-21.228739285667768]	[448]	['two-sided']	[1.0137920324698225e-69]	[array([-0.16, -0.13])]	[2.0014647339915927]	['8.812e+65']	[1.0]	[-17.189605107327278]	[448]	['two-sided']	[3.1376239536687023e-51]	[array([-0.18, -0.15])]	[1.6206515116413371]	['4.194e+47']	[1.0]
lifestyle	blood	[-8.798251343556709]	[448]	['two-sided']	[3.028903885170841e-17]	[array([-0.14, -0.09])]	[0.8295070916816801]	['1.567e+14']	[1.0]	[1.0881520835457223]	[448]	['two-sided']	[0.2771130146773404]	[array([-0.01, 0.02])]	[0.10259196229832679]	['0.186']	[0.1921804061453675]	[-1.7185732661472006]	[448]	['two-sided']	[0.08638296474323574]	[array([-0.06, 0. ])]	[0.16202864139447987]	['0.436']	[0.40331822287202995]
lifestyle	prodromal signs	[-2.1838570068288683]	[448]	['two-sided']	[0.029490706377779497]	[array([-0.05, -0. ])]	[0.20589601315605996]	['1.045']	[0.5867741422161702]	[-4.255058998500632]	[448]	['two-sided']	[2.5464648458608562e-05]	[array([-0.04, -0.01])]	[0.4011708096251516]	['586.183']	[0.9888715926789804]	[-4.288776755149509]	[448]	['two-sided']	[2.2020992337374632e-05]	[array([-0.08, -0.03])]	[0.40434975020819397]	['670.906']	[0.9898187722371015]
lifestyle	all accelerometer	[-24.349289039226438]	[448]	['two-sided']	[4.845498102459464e-84]	[array([-0.31, -0.27])]	[2.2956729862277725]	['1.453e+80']	[1.0]	[-12.710048480038369]	[448]	['two-sided']	[8.066902475734924e-32]	[array([-0.1 , -0.07])]	[1.1983148625926536]	['2.918e+28']	[1.0]	[-17.278826518584225]	[448]	['two-sided']	[1.2407921407370038e-51]	[array([-0.2 , -0.16])]	[1.6290633869649136]	['1.05e+48']	[1.0]
lifestyle	combined	[-24.468908987662488]	[448]	['two-sided']	[1.3809633286666825e-84]	[array([-0.31, -0.27])]	[2.3069508631216804]	['5.058e+80']	[1.0]	[-16.149571668864848]	[448]	['two-sided']	[1.4430950984214549e-46]	[array([-0.12, -0.09])]	[1.5225962187083313]	['1.026e+43']	[1.0]	[-17.149370280501362]	[448]	['two-sided']	[4.766025953583336e-51]	[array([-0.2 , -0.16])]	[1.616858135789541]	['2.773e+47']	[1.0]
blood	prodromal signs	[8.780547367877185]	[448]	['two-sided']	[3.464577590366274e-17]	[array([0.07, 0.1 ])]	[0.8278379448474198]	['1.375e+14']	[1.0]	[-5.350700325925144]	[448]	['two-sided']	[1.4009137216122055e-07]	[array([-0.05, -0.02])]	[0.504468864607832]	['7.753e+04']	[0.9996365462547137]	[-1.9250393169899274]	[448]	['two-sided']	[0.05485724682825169]	[array([-0.06, 0. ])]	[0.18149444734590633]	['0.627']	[0.48447649312526586]
blood	all accelerometer	[-20.811077281893184]	[448]	['two-sided']	[8.507674202044207e-68]	[array([-0.19, -0.16])]	[1.9620871826431971]	['1.088e+64']	[1.0]	[-13.52893644057986]	[448]	['two-sided']	[3.2903061517344097e-35]	[array([-0.11, -0.08])]	[1.275520359916775]	['6.336e+31']	[1.0]	[-12.114762096595268]	[448]	['two-sided']	[2.0394911983198366e-29]	[array([-0.18, -0.13])]	[1.1421907241285691]	['1.267e+26']	[1.0]
blood	combined	[-20.982094428656406]	[448]	['two-sided']	[1.3869946723316056e-68]	[array([-0.19, -0.16])]	[1.97821083386659]	['6.577e+64']	[1.0]	[-16.894511230301482]	[448]	['two-sided']	[6.701162122456771e-50]	[array([-0.13, -0.1 ])]	[1.5928297941037948]	['2.029e+46']	[1.0]	[-12.21153682358356]	[448]	['two-sided']	[8.369007499891083e-30]	[array([-0.18, -0.13])]	[1.1513147328886888]	['3.041e+26']	[1.0]
prodromal signs	all accelerometer	[-31.24992412726459]	[448]	['two-sided']	[1.3168895397541088e-114]	[array([-0.28, -0.24])]	[2.946271101593852]	['3.582e+110']	[1.0]	[-10.01905391631726]	[448]	['two-sided']	[1.872004894833229e-21]	[array([-0.07, -0.05])]	[0.9446054620402093]	['1.989e+18']	[1.0]	[-13.301518919410858]	[448]	['two-sided']	[2.9352641684487145e-34]	[array([-0.14, -0.11])]	[1.2540792303995436]	['7.341e+30']	[1.0]
prodromal signs	combined	[-31.432594826893816]	[448]	['two-sided']	[2.187549192894282e-115]	[array([-0.28, -0.25])]	[2.963493460318108]	['2.138e+111']	[1.0]	[-13.99209856043349]	[448]	['two-sided']	[3.6443535061860814e-37]	[array([-0.09, -0.07])]	[1.319187703348407]	['5.359e+33']	[1.0]	[-13.258808348860244]	[448]	['two-sided']	[4.419629846948483e-34]	[array([-0.15, -0.11])]	[1.250052439190919]	['4.906e+30']	[1.0]
all accelerometer	combined	[-0.18787727196491]	[448]	['two-sided']	[0.8510579250520033]	[array([-0.01, 0.01])]	[0.017713239071628945]	['0.106']	[0.05403588015736103]	[-2.766559043024252]	[448]	['two-sided']	[0.0058994897211702]	[array([-0.03, -0. ])]	[0.2608336879833885]	['4.164']	[0.7883368679692403]	[-0.7243899012515886]	[448]	['two-sided']	[0.46920452319968387]	[array([-0.02, 0.01])]	[0.06829613485307359]	['0.135']	[0.11167057384213767]

### Sheet: SupTable9_Features for the pred
Unnamed: 0	Unnamed: 1	population	diagnosed	prodromal	unaffected control matches for diagnosed	unaffected control matches for prodromal	unaffected controls
std_sedentary_hours_per24h	mean	1.50766	1.48173	1.39017	1.45911	1.42802	1.53005
std_sedentary_hours_per24h	std	0.567849	0.532759	0.47768	0.56137	0.495947	0.576404
std_sedentary_hours_per24h	size	33009	153	113	153	113	24987
mean_N_MVPA_intervals_23-07	mean	0.094652	0.0588235	0.0619469	0.0619826	0.0651917	0.103926
mean_N_MVPA_intervals_23-07	std	0.345245	0.185819	0.297305	0.166584	0.196163	0.364953
mean_N_MVPA_intervals_23-07	size	33009	153	113	153	113	24987
mean_N_light_intervals_23-07	mean	2.18418	1.73638	1.55015	1.99717	2.2413	2.17764
mean_N_light_intervals_23-07	std	1.58052	1.66849	1.38495	1.38298	1.55703	1.59346
mean_N_light_intervals_23-07	size	33009	153	113	153	113	24987
mean_max_sedentary_hours_consecutive_per24h	mean	1.83831	2.3921	2.09155	1.82982	1.79582	1.84421
mean_max_sedentary_hours_consecutive_per24h	std	0.554898	1.22372	0.756256	0.568129	0.460094	0.553456
mean_max_sedentary_hours_consecutive_per24h	size	33009	153	113	153	113	24987
Average0400___0459	mean	3.85308	3.67373	3.30009	3.62026	4.13239	3.83827
Average0400___0459	std	14.2041	3.06297	1.94982	3.94249	2.64683	14.2583
Average0400___0459	size	33009	153	113	153	113	24987
mean_N_sedentary_intervals_per24h	mean	23.2348	23.8543	22.9264	23.3578	23.587	23.1666
mean_N_sedentary_intervals_per24h	std	6.23891	7.72409	5.86844	5.70287	4.80126	6.26077
mean_N_sedentary_intervals_per24h	size	33009	153	113	153	113	24987
Standard_deviationacceleration	mean	56.4499	38.0512	39.8012	54.9825	52.5552	58.1268
Standard_deviationacceleration	std	35.1746	15.4971	19.2815	20.7635	21.0175	36.9173
Standard_deviationacceleration	size	33009	153	113	153	113	24987
max_sleep_hours_consecutive	mean	7.73886	6.0616	6.75022	7.53584	7.1778	7.83515
max_sleep_hours_consecutive	std	1.54459	2.18984	1.98754	1.70851	1.97215	1.48877
max_sleep_hours_consecutive	size	33009	153	113	153	113	24987
Average1400___1459	mean	44.1398	33.769	32.1927	42.0858	43.6098	44.4863
Average1400___1459	std	23.635	17.5068	18.8971	16.8609	16.5315	24.3276
Average1400___1459	size	33009	153	113	153	113	24987
max_sedentary_hours_consecutive	mean	2.94063	3.87042	3.42751	2.93377	2.88636	2.95918
max_sedentary_hours_consecutive	std	1.06205	2.11049	1.45341	1.08385	0.958324	1.07176
max_sedentary_hours_consecutive	size	33009	153	113	153	113	24987
mean_N_light_intervals_per24h	mean	24.2244	20.4675	20.714	24.1766	23.4666	24.4094
mean_N_light_intervals_per24h	std	6.77573	8.64597	6.93026	6.29815	4.90903	6.83192
mean_N_light_intervals_per24h	size	33009	153	113	153	113	24987
Wednesday_average_acceleration	mean	28.3602	20.7039	19.3744	26.3649	26.7635	28.7047
Wednesday_average_acceleration	std	20.2861	9.37561	7.7361	10.823	10.323	10.8622
Wednesday_average_acceleration	size	33009	153	113	153	113	24987
Average1500___1559	mean	43.1835	31.9314	32.6506	40.6899	40.6504	43.591
Average1500___1559	std	24.1755	16.1783	22.8147	16.2235	15.0188	24.4607
Average1500___1559	size	33009	153	113	153	113	24987
No_wear_time_bias_adjustedmaximum	mean	1664.09	1207.85	1259.49	1554.22	1582.65	1715.96
No_wear_time_bias_adjustedmaximum	std	762.727	636.034	666.771	660.376	740.357	780.891
No_wear_time_bias_adjustedmaximum	size	33009	153	113	153	113	24987
Average1000___1059	mean	50.5983	38.8697	36.7338	53.5239	50.8967	50.8798
Average1000___1059	std	26.7501	17.1627	18.526	25.3488	25.303	27.8117
Average1000___1059	size	33009	153	113	153	113	24987
Average0700___0759	mean	28.5562	17.9261	17.0818	24.4856	21.6736	30.084
Average0700___0759	std	31.5774	15.2197	14.9687	17.9701	15.0451	33.7452
Average0700___0759	size	33009	153	113	153	113	24987
Average1200___1259	mean	48.4536	34.7938	34.9342	46.3659	47.702	48.9261
Average1200___1259	std	25.3049	17.1899	17.3561	18.7879	17.764	26.7514
Average1200___1259	size	33009	153	113	153	113	24987
std_sleep_hours_per24h	mean	1.13546	1.13552	1.10993	1.0361	1.16675	1.13045
std_sleep_hours_per24h	std	0.573448	0.545153	0.470624	0.508388	0.671125	0.571653
std_sleep_hours_per24h	size	33009	153	113	153	113	24987
Average1100___1159	mean	49.5495	36.8766	38.0779	52.6367	49.7037	49.7754
Average1100___1159	std	25.2461	17.6116	20.7731	26.2204	22.6001	26.3979
Average1100___1159	size	33009	153	113	153	113	24987
Average2000___2059	mean	26.3973	18.0107	16.8731	26.4175	22.9555	27.2044
Average2000___2059	std	22.1434	11.9514	10.0067	17.7697	12.0621	22.8218
Average2000___2059	size	33009	153	113	153	113	24987
Average1900___1959	mean	34.4345	22.2358	22.3633	31.9491	29.4162	35.7059
Average1900___1959	std	26.3102	14.1054	16.8644	19.4074	15.7848	27.3292
Average1900___1959	size	33009	153	113	153	113	24987
Average2100___2159	mean	21.1462	15.362	13.935	19.5924	18.8477	21.5875
Average2100___2159	std	20.6556	10.7433	8.23728	10.9808	8.59492	20.6923
Average2100___2159	size	33009	153	113	153	113	24987
mean_N_imputed_intervals_07-23	mean	0.109802	0.083878	0.0634218	0.0723312	0.0858407	0.108668
mean_N_imputed_intervals_07-23	std	0.248256	0.1932	0.159548	0.209838	0.178497	0.247021
mean_N_imputed_intervals_07-23	size	33009	153	113	153	113	24987
Average1700___1759	mean	40.8701	28.3591	26.6786	38.2792	35.7111	41.8862
Average1700___1759	std	23.6997	16.4463	14.162	16.9623	12.0661	24.4535
Average1700___1759	size	33009	153	113	153	113	24987
Average1600___1659	mean	41.6672	30.0435	28.6489	39.2905	38.3376	42.2895
Average1600___1659	std	24.4321	17.3138	16.7626	19.7888	13.0952	24.7981
Average1600___1659	size	33009	153	113	153	113	24987
Average2300___2359	mean	13.761	11.0918	9.80823	13.0837	13.9453	13.8127
Average2300___2359	std	15.3784	8.8446	6.97277	8.41836	9.31945	14.9178
Average2300___2359	size	33009	153	113	153	113	24987
mean_light_hours_per24h	mean	5.6836	4.53333	4.45082	5.58509	5.49503	5.67318
mean_light_hours_per24h	std	1.66084	2.29295	1.87719	1.62802	1.29961	1.65369
mean_light_hours_per24h	size	33009	153	113	153	113	24987
Thursday_average_acceleration	mean	28.2427	20.762	20.1529	25.9697	26.7386	28.6703
Thursday_average_acceleration	std	12.066	9.93833	8.71314	9.02155	11.9557	10.6559
Thursday_average_acceleration	size	33009	153	113	153	113	24987
std_MVPA_hours_per24h	mean	0.405584	0.324491	0.350285	0.454099	0.42946	0.425737
std_MVPA_hours_per24h	std	0.306476	0.286045	0.278789	0.311959	0.283396	0.310247
std_MVPA_hours_per24h	size	33009	153	113	153	113	24987
mean_N_sedentary_intervals_23-07	mean	2.64159	4.43137	3.27876	2.74063	3.1972	2.57278
mean_N_sedentary_intervals_23-07	std	1.90923	2.84694	2.10223	2.01845	2.04182	1.87639
mean_N_sedentary_intervals_23-07	size	33009	153	113	153	113	24987
mean_max_imputed_hours_consecutive_per24h	mean	1.10951	1.06469	0.692944	0.811326	0.714689	1.12498
mean_max_imputed_hours_consecutive_per24h	std	2.81983	2.4997	1.76378	2.24149	1.91338	2.87001
mean_max_imputed_hours_consecutive_per24h	size	33009	153	113	153	113	24987
mean_sleep_hours_per24h	mean	8.63887	8.08688	9.01593	8.62193	8.66697	8.61592
mean_sleep_hours_per24h	std	1.15018	2.10367	1.70777	1.25522	1.23164	1.12031
mean_sleep_hours_per24h	size	33009	153	113	153	113	24987
mean_N_sleep_intervals_per24h	mean	6.07456	8.58022	7.92762	6.25412	6.94001	5.92773
mean_N_sleep_intervals_per24h	std	3.39962	5.60633	3.4516	3.39275	3.39955	3.30894
mean_N_sleep_intervals_per24h	size	33009	153	113	153	113	24987
std_light_hours_per24h	mean	1.3336	1.12943	1.05196	1.19514	1.28253	1.34543
std_light_hours_per24h	std	0.548622	0.516039	0.504511	0.528728	0.529561	0.552566
std_light_hours_per24h	size	33009	153	113	153	113	24987
std_movement_during_sleep	mean	7.02713	5.76752	4.80275	6.51852	6.33952	7.03077
std_movement_during_sleep	std	14.0732	8.48492	3.65668	7.39597	6.12413	7.97401
std_movement_during_sleep	size	33009	153	113	153	113	24987
Saturday_average_acceleration	mean	28.3598	20.862	19.0164	27.7975	26.6747	29.0376
Saturday_average_acceleration	std	17.3545	9.96235	7.05394	10.3558	13.3168	19.12
Saturday_average_acceleration	size	33009	153	113	153	113	24987
Average0900___0959	mean	48.3027	34.4484	35.6042	49.5905	46.6394	48.864
Average0900___0959	std	32.3677	18.8024	19.143	23.9679	30.9579	34.2648
Average0900___0959	size	33009	153	113	153	113	24987
std_movement_during_light	mean	53.6784	38.1277	41.4434	52.4845	52.0784	54.6533
std_movement_during_light	std	29.2355	13.4194	14.9534	17.7213	15.1571	30.0633
std_movement_during_light	size	33009	153	113	153	113	24987
max_light_hours_consecutive	mean	1.92877	1.60065	1.54816	1.69107	1.76077	1.92346
max_light_hours_consecutive	std	0.919416	0.911937	0.829155	0.77932	0.700564	0.918807
max_light_hours_consecutive	size	33009	153	113	153	113	24987
No_wear_time_bias_adjustedstandard_deviation	mean	57.4082	38.7379	40.3281	55.614	53.0581	59.123
No_wear_time_bias_adjustedstandard_deviation	std	35.8114	16.0111	19.9418	20.764	20.8802	37.6607
No_wear_time_bias_adjustedstandard_deviation	size	33009	153	113	153	113	24987
mean_N_sedentary_intervals_07-23	mean	19.785	18.3235	18.7389	19.8199	19.6614	19.7721
mean_N_sedentary_intervals_07-23	std	4.95209	5.36266	4.24374	4.35014	3.64664	4.96924
mean_N_sedentary_intervals_07-23	size	33009	153	113	153	113	24987
male	mean	0.485019	0.653595	0.80531	0.653595	0.80531	0.503662
male	std	0.499783	0.477387	0.397726	0.477387	0.397726	0.499997
male	size	33009	153	113	153	113	24987
mean_N_MVPA_intervals_07-23	mean	3.37948	2.87364	3.05162	3.71035	3.19263	3.55145
mean_N_MVPA_intervals_07-23	std	2.38937	2.71489	2.33238	2.54591	2.06557	2.41877
mean_N_MVPA_intervals_07-23	size	33009	153	113	153	113	24987
No_wear_time_bias_adjustedmedian	mean	5.43884	5.69092	4.42363	5.31673	5.10717	5.48289
No_wear_time_bias_adjustedmedian	std	2.24911	4.04769	1.64591	2.4858	1.71168	2.25941
No_wear_time_bias_adjustedmedian	size	33009	153	113	153	113	24987
No_wear_time_bias_adjusted_average_acceleration	mean	28.4769	20.6827	19.9229	27.4167	26.5123	28.9745
No_wear_time_bias_adjusted_average_acceleration	std	16.6199	8.58834	7.80639	8.02083	7.52158	17.3503
No_wear_time_bias_adjusted_average_acceleration	size	33009	153	113	153	113	24987
mean_max_MVPA_hours_consecutive_per24h	mean	0.243199	0.181503	0.210658	0.240679	0.250738	0.256697
mean_max_MVPA_hours_consecutive_per24h	std	0.19058	0.147337	0.181623	0.162845	0.193243	0.192143
mean_max_MVPA_hours_consecutive_per24h	size	33009	153	113	153	113	24987
Average0800___0859	mean	42.0898	30.0114	30.3636	42.3425	41.2841	43.2484
Average0800___0859	std	28.936	19.9231	19.7422	23.2434	30.4478	30.2904
Average0800___0859	size	33009	153	113	153	113	24987
Overallaverage	mean	28.3319	20.6359	19.8853	27.2906	26.405	28.8289
Overallaverage	std	16.5085	8.61392	7.81204	7.97963	7.52082	17.2123
Overallaverage	size	33009	153	113	153	113	24987
max_imputed_hours_consecutive	mean	4.19719	3.97168	2.80723	3.1409	2.97338	4.2481
max_imputed_hours_consecutive	std	8.54023	8.18518	5.86472	7.09623	6.35422	8.68743
max_imputed_hours_consecutive	size	33009	153	113	153	113	24987
accelerometry_age	mean	62.4489	67.4291	69.28	67.4129	69.2489	61.4398
accelerometry_age	std	7.7859	6.02902	4.71683	6.03387	4.74408	7.83397
accelerometry_age	size	33009	153	113	153	113	24987
Average0000___0059	mean	7.09618	6.90072	5.86442	6.19007	7.07186	7.05707
Average0000___0059	std	15.5789	6.79745	4.81729	4.73248	6.48598	15.1664
Average0000___0059	size	33009	153	113	153	113	24987
Average1800___1859	mean	39.4554	27.2045	24.2292	37.3927	32.2686	40.7131
Average1800___1859	std	25.5612	19.3302	12.4273	18.5807	15.9138	26.2446
Average1800___1859	size	33009	153	113	153	113	24987
mean_N_light_intervals_07-23	mean	21.1214	17.6765	18.1475	21.2745	20.4336	21.2878
mean_N_light_intervals_07-23	std	5.59326	6.78358	5.44993	5.25663	3.75967	5.6264
mean_N_light_intervals_07-23	size	33009	153	113	153	113	24987
Average2200___2259	mean	20.702	16.0039	15.2212	18.9607	20.0156	20.9592
Average2200___2259	std	21.4584	9.99737	8.61448	8.87156	10.1821	21.7443
Average2200___2259	size	33009	153	113	153	113	24987
mean_N_imputed_intervals_per24h	mean	0.305692	0.312558	0.25	0.298631	0.243742	0.300384
mean_N_imputed_intervals_per24h	std	0.370752	0.409615	0.311642	0.365952	0.31104	0.366113
mean_N_imputed_intervals_per24h	size	33009	153	113	153	113	24987
mean_N_imputed_intervals_23-07	mean	0.150659	0.173203	0.146018	0.176035	0.125369	0.14564
mean_N_imputed_intervals_23-07	std	0.233651	0.299172	0.248141	0.276477	0.210737	0.227048
mean_N_imputed_intervals_23-07	size	33009	153	113	153	113	24987
mean_N_MVPA_intervals_per24h	mean	3.63905	3.11531	3.31226	3.90733	3.40674	3.83058
mean_N_MVPA_intervals_per24h	std	2.60262	2.95358	2.59306	2.6194	2.2358	2.64038
mean_N_MVPA_intervals_per24h	size	33009	153	113	153	113	24987
mean_sedentary_hours_per24h	mean	9.13586	10.9642	10.049	9.21669	9.27776	9.13558
mean_sedentary_hours_per24h	std	1.76856	2.68525	2.25785	1.70823	1.55067	1.75796
mean_sedentary_hours_per24h	size	33009	153	113	153	113	24987
Average0500___0559	mean	5.5247	4.65451	3.61487	4.31026	4.47575	5.61492
Average0500___0559	std	16.78	3.74251	2.05455	4.82562	3.30309	17.0333
Average0500___0559	size	33009	153	113	153	113	24987
std_imputed_hours_per24h	mean	1.78102	1.71659	1.34801	1.35315	1.39041	1.78771
std_imputed_hours_per24h	std	2.87553	3.07516	2.5776	2.40183	2.51295	2.89515
std_imputed_hours_per24h	size	33009	153	113	153	113	24987
mean_movement_during_sleep	mean	4.09456	4.40177	3.18104	4.45446	3.82426	4.03917
mean_movement_during_sleep	std	9.98753	12.827	2.06065	12.4507	5.25431	5.96368
mean_movement_during_sleep	size	33009	153	113	153	113	24987
max_MVPA_hours_consecutive	mean	0.563429	0.433769	0.478466	0.572277	0.589676	0.590928
max_MVPA_hours_consecutive	std	0.42683	0.328095	0.371023	0.394516	0.450331	0.432075
max_MVPA_hours_consecutive	size	33009	153	113	153	113	24987
mean_N_sleep_intervals_23-07	mean	2.39221	3.72222	2.99115	2.55054	2.91327	2.2996
mean_N_sleep_intervals_23-07	std	1.44837	2.21158	1.51805	1.59834	1.61362	1.40591
mean_N_sleep_intervals_23-07	size	33009	153	113	153	113	24987
Average0100___0159	mean	4.42541	4.46608	3.73451	3.96405	4.31805	4.36503
Average0100___0159	std	13.4086	3.35861	2.20466	3.22993	3.33971	12.621
Average0100___0159	size	33009	153	113	153	113	24987
Average0600___0659	mean	13.2904	8.46758	6.96646	10.1854	9.16504	14.1035
Average0600___0659	std	23.638	10.8421	7.53235	11.9123	9.37802	25.0316
Average0600___0659	size	33009	153	113	153	113	24987
std_movement_during_sedentary	mean	19.0796	16.0787	14.9275	17.8228	17.501	19.3472
std_movement_during_sedentary	std	33.2928	7.80224	3.72848	5.31083	4.33046	35.9396
std_movement_during_sedentary	size	33009	153	113	153	113	24987
Friday_average_acceleration	mean	28.21	20.6057	20.3792	27.0367	26.8749	28.6679
Friday_average_acceleration	std	10.2161	9.32576	9.9545	10.3172	8.23296	10.4085
Friday_average_acceleration	size	33009	153	113	153	113	24987
mean_movement_during_sedentary	mean	16.8682	15.0357	13.5221	16.5374	15.9633	17.0361
mean_movement_during_sedentary	std	23.1349	9.63547	4.41925	16.0548	9.12618	25.6234
mean_movement_during_sedentary	size	33009	153	113	153	113	24987
Sunday_average_acceleration	mean	27.7358	19.6435	19.2126	27.1614	24.4542	28.5021
Sunday_average_acceleration	std	67.8844	10.3919	11.2848	10.7721	9.29241	77.8034
Sunday_average_acceleration	size	33009	153	113	153	113	24987
No_wear_time_bias_adjustedminimum	mean	0	0	0	0	0	0
No_wear_time_bias_adjustedminimum	std	0	0	0	0	0	0
No_wear_time_bias_adjustedminimum	size	33009	153	113	153	113	24987
Monday_average_acceleration	mean	28.2596	20.3444	20.7434	27.5217	26.1135	28.6471
Monday_average_acceleration	std	20.664	9.09378	10.3032	11.1694	8.48241	17.0309
Monday_average_acceleration	size	33009	153	113	153	113	24987
mean_MVPA_hours_per24h	mean	0.539466	0.414417	0.474991	0.575155	0.559144	0.573274
mean_MVPA_hours_per24h	std	0.449305	0.388667	0.436373	0.432643	0.466936	0.454219
mean_MVPA_hours_per24h	size	33009	153	113	153	113	24987
mean_imputed_hours_per24h	mean	1.09309	1.04127	0.76255	0.829964	0.738936	1.09822
mean_imputed_hours_per24h	std	2.08549	2.03932	1.62945	1.72063	1.50047	2.10685
mean_imputed_hours_per24h	size	33009	153	113	153	113	24987
mean_N_sleep_intervals_07-23	mean	3.48363	4.43791	4.63569	3.55359	3.82301	3.43048
mean_N_sleep_intervals_07-23	std	2.59679	3.87104	2.91671	2.54729	2.40264	2.53614
mean_N_sleep_intervals_07-23	size	33009	153	113	153	113	24987
Tuesday_average_acceleration	mean	28.4895	21.0781	20.1135	27.91	25.4335	28.9042
Tuesday_average_acceleration	std	12.6489	9.65184	8.18635	11.3891	9.06256	12.0572
Tuesday_average_acceleration	size	33009	153	113	153	113	24987
Average0300___0359	mean	3.60758	3.55346	3.12106	4.11052	3.75956	3.57932
Average0300___0359	std	13.992	2.29304	1.52345	7.5049	2.64031	14.4329
Average0300___0359	size	33009	153	113	153	113	24987
mean_max_sleep_hours_consecutive_per24h	mean	5.80005	4.25297	4.83998	5.51732	5.18187	5.90811
mean_max_sleep_hours_consecutive_per24h	std	1.43245	1.78542	1.66394	1.52835	1.48446	1.39971
mean_max_sleep_hours_consecutive_per24h	size	33009	153	113	153	113	24987
mean_movement_during_light	mean	71.3707	54.725	55.7856	70.3813	68.7049	71.8562
mean_movement_during_light	std	19.68	16.5107	12.8369	17.9558	13.9781	20.0175
mean_movement_during_light	size	33009	153	113	153	113	24987
Average0200___0259	mean	3.78435	3.55575	3.19912	3.7998	4.17504	3.74921
Average0200___0259	std	19.2633	1.85774	1.55469	4.09015	3.63897	20.7571
Average0200___0259	size	33009	153	113	153	113	24987
mean_max_light_hours_consecutive_per24h	mean	1.11096	0.920165	0.896539	1.03216	1.02228	1.10416
mean_max_light_hours_consecutive_per24h	std	0.441461	0.495388	0.420507	0.384178	0.309679	0.438645
mean_max_light_hours_consecutive_per24h	size	33009	153	113	153	113	24987
Average1300___1359	mean	44.7105	32.7473	31.8819	41.8186	41.0667	45.2043
Average1300___1359	std	23.3235	17.0007	16.407	17.1774	13.1519	24.6245
Average1300___1359	size	33009	153	113	153	113	24987
Albumin	mean	45.4319	45.1082	44.5939	45.182	45.2359	45.5513
Albumin	std	2.53913	2.60464	2.65644	2.56404	2.53054	2.51928
Albumin	size	33009	153	113	153	113	24987
Alkalinephosphatase	mean	80.7646	84.4242	84.8487	86.7458	81.3743	79.574
Alkalinephosphatase	std	23.1454	23.7766	23.5581	26.9502	19.8649	22.6057
Alkalinephosphatase	size	33009	153	113	153	113	24987
Alanineaminotransferase	mean	22.8126	22.9325	23.8937	22.5388	24.6431	22.7087
Alanineaminotransferase	std	13.1365	12.7212	9.04383	10.1904	11.1155	13.1964
Alanineaminotransferase	size	33009	153	113	153	113	24987
ApolipoproteinA	mean	1.55192	1.50871	1.47363	1.53005	1.51764	1.55106
ApolipoproteinA	std	0.264174	0.230969	0.232516	0.249313	0.257	0.263572
ApolipoproteinA	size	33009	153	113	153	113	24987
ApolipoproteinB	mean	1.01115	0.980242	0.990726	1.02831	1.00098	1.00918
ApolipoproteinB	std	0.211611	0.195912	0.204342	0.214394	0.214553	0.210611
ApolipoproteinB	size	33009	153	113	153	113	24987
Aspartateaminotransferase	mean	25.8776	26.2902	27.4965	27.0176	26.6841	25.7604
Aspartateaminotransferase	std	8.99437	8.20103	7.20773	11.3574	6.33425	9.05938
Aspartateaminotransferase	size	33009	153	113	153	113	24987
Urea	mean	5.36441	5.66222	5.51655	5.33712	5.72947	5.3053
Urea	std	1.27077	1.28727	1.28217	1.21592	1.28663	1.23847
Urea	size	33009	153	113	153	113	24987
Calcium	mean	2.3803	2.38095	2.36519	2.36565	2.36265	2.38027
Calcium	std	0.0909078	0.0946611	0.101507	0.0931496	0.0830076	0.0907456
Calcium	size	33009	153	113	153	113	24987
Cholesterol	mean	5.62628	5.45458	5.41296	5.67918	5.4563	5.62144
Cholesterol	std	0.987849	0.987673	0.987019	1.03574	1.03431	0.97626
Cholesterol	size	33009	153	113	153	113	24987
Creatinine	mean	72.4994	74.0209	76.9708	75.0183	76.3221	72.7201
Creatinine	std	15.1526	14.0954	15.3513	14.7791	11.8008	15.0171
Creatinine	size	33009	153	113	153	113	24987
C_reactiveprotein	mean	2.16697	2.32399	1.71177	2.39242	1.98628	2.01273
C_reactiveprotein	std	3.71562	5.31702	2.2261	5.5114	2.83564	3.46488
C_reactiveprotein	size	33009	153	113	153	113	24987
CystatinC	mean	0.885706	0.910791	0.938611	0.898974	0.92077	0.876205
CystatinC	std	0.141959	0.147711	0.133986	0.141673	0.109146	0.137068
CystatinC	size	33009	153	113	153	113	24987
Gammaglutamyltransferase	mean	33.6359	35.4516	45.2319	39.9843	35.954	32.7385
Gammaglutamyltransferase	std	32.5588	33.2592	62.3559	45.6922	24.0052	30.9341
Gammaglutamyltransferase	size	33009	153	113	153	113	24987
Glucose	mean	5.04547	5.22491	5.33267	5.19899	5.23376	5.02016
Glucose	std	0.993605	1.08518	1.70211	1.9278	1.2123	0.962984
Glucose	size	33009	153	113	153	113	24987
Glycatedhaemoglobin_HbA1c	mean	35.2604	35.4268	37.5053	36.1987	36.0681	34.9967
Glycatedhaemoglobin_HbA1c	std	5.32135	5.51299	8.83773	8.35583	6.2498	5.08924
Glycatedhaemoglobin_HbA1c	size	33009	153	113	153	113	24987
HDLcholesterol	mean	1.46962	1.42033	1.36458	1.45169	1.3942	1.47214
HDLcholesterol	std	0.367744	0.338736	0.293871	0.347719	0.373983	0.367157
HDLcholesterol	size	33009	153	113	153	113	24987
IGF_1	mean	21.9629	22.6318	22.473	21.63	21.4402	22.2589
IGF_1	std	5.50224	5.62763	4.83966	5.43439	6.0905	5.46473
IGF_1	size	33009	153	113	153	113	24987
LDLdirect	mean	3.50793	3.40161	3.36554	3.56395	3.4057	3.50589
LDLdirect	std	0.761123	0.730047	0.750622	0.793852	0.767836	0.754101
LDLdirect	size	33009	153	113	153	113	24987
Phosphate	mean	1.15661	1.12698	1.12849	1.12432	1.13412	1.15244
Phosphate	std	0.158445	0.156072	0.150115	0.158353	0.166406	0.158858
Phosphate	size	33009	153	113	153	113	24987
SHBG	mean	52.1474	51.0485	44.9988	51.2984	49.9664	52.3155
SHBG	std	27.0594	25.2746	20.5881	24.9321	22.0208	27.2728
SHBG	size	33009	153	113	153	113	24987
Totalbilirubin	mean	9.51904	10.1365	10.3617	10.2503	10.6219	9.63689
Totalbilirubin	std	4.61799	5.01846	4.53004	4.43188	4.9128	4.69782
Totalbilirubin	size	33009	153	113	153	113	24987
Testosterone	mean	6.40402	8.264	9.78331	8.57781	9.6741	6.66793
Testosterone	std	6.04287	6.03028	5.48681	6.70585	5.05435	6.10091
Testosterone	size	33009	153	113	153	113	24987
Totalprotein	mean	72.4136	72.5144	71.5471	72.4903	71.9038	72.4997
Totalprotein	std	3.98953	4.06726	4.43148	4.09503	3.36974	3.98071
Totalprotein	size	33009	153	113	153	113	24987
Triglycerides	mean	1.62776	1.57005	1.8539	1.60919	1.69954	1.59849
Triglycerides	std	0.913956	0.825046	0.924779	0.900735	0.850161	0.902076
Triglycerides	size	33009	153	113	153	113	24987
Urate	mean	307.092	300.694	326.075	313.178	334.155	305.809
Urate	std	77.5394	73.015	76.4143	70.902	74.1901	76.9039
Urate	size	33009	153	113	153	113	24987
VitaminD	mean	50.4025	52.4503	49.1212	51.6203	49.8292	50.0828
VitaminD	std	20.5464	19.4146	20.8307	25.1763	20.3011	20.5228
VitaminD	size	33009	153	113	153	113	24987
AlcoholStatus_Current	mean	0.951559	0.908497	0.911504	0.96732	0.946903	0.956097
AlcoholStatus_Current	std	0.2147	0.28927	0.285279	0.178381	0.225226	0.204883
AlcoholStatus_Current	size	33009	153	113	153	113	24987
AlcoholStatus_Previous	mean	0.021994	0.0588235	0.0442478	0.0196078	0.0442478	0.0189699
AlcoholStatus_Previous	std	0.146666	0.236067	0.206561	0.139104	0.206561	0.136421
AlcoholStatus_Previous	size	33009	153	113	153	113	24987
SmokeStatus_Current	mean	0.0534097	0.0392157	0.0353982	0.0457516	0.0530973	0.0497459
SmokeStatus_Current	std	0.224852	0.194745	0.185607	0.209632	0.225226	0.217424
SmokeStatus_Current	size	33009	153	113	153	113	24987
SmokeStatus_Previous	mean	0.357902	0.398693	0.389381	0.326797	0.415929	0.340337
SmokeStatus_Previous	std	0.47939	0.491237	0.489782	0.470583	0.495077	0.473832
SmokeStatus_Previous	size	33009	153	113	153	113	24987
DaytimeSleepiness_Often	mean	0.0196916	0.0653595	0.0442478	0.0261438	0.0530973	0.0164886
DaytimeSleepiness_Often	std	0.13894	0.247971	0.206561	0.160087	0.225226	0.127347
DaytimeSleepiness_Often	size	33009	153	113	153	113	24987
AlcoholFrequency_LessThanWeekly	mean	0.239086	0.294118	0.212389	0.222222	0.176991	0.227438
AlcoholFrequency_LessThanWeekly	std	0.426532	0.457141	0.410821	0.417105	0.383361	0.419186
AlcoholFrequency_LessThanWeekly	size	33009	153	113	153	113	24987
family_Stroke	mean	0.117241	0.137255	0.150442	0.117647	0.106195	0.113619
family_Stroke	std	0.321712	0.345246	0.359097	0.323248	0.309459	0.317354
family_Stroke	size	33009	153	113	153	113	24987
family_Diabetes	mean	0.194977	0.163399	0.168142	0.176471	0.168142	0.194421
family_Diabetes	std	0.396189	0.370943	0.375658	0.382472	0.375658	0.395762
family_Diabetes	size	33009	153	113	153	113	24987
family_Severedepression	mean	0.135145	0.0849673	0.115044	0.117647	0.141593	0.128027
family_Severedepression	std	0.341884	0.279749	0.320497	0.323248	0.350185	0.334126
family_Severedepression	size	33009	153	113	153	113	24987
family_Alzheimersdiseasedementia	mean	0.113454	0.156863	0.19469	0.183007	0.159292	0.108496
family_Alzheimersdiseasedementia	std	0.317152	0.364866	0.397726	0.387942	0.367578	0.311013
family_Alzheimersdiseasedementia	size	33009	153	113	153	113	24987
family_Parkinsonsdisease	mean	0.0414129	0.111111	0.0707965	0.0326797	0.0176991	0.0405011
family_Parkinsonsdisease	std	0.199246	0.315302	0.257627	0.178381	0.132443	0.197135
family_Parkinsonsdisease	size	33009	153	113	153	113	24987
BMI	mean	26.7798	26.4902	27.0537	26.5435	26.8403	26.37
BMI	std	4.45422	4.10562	4.41609	3.56638	3.9759	4.18365
BMI	size	33009	153	113	153	113	24987
Waist_Circumference	mean	88.9188	90.7967	94.4248	90.6392	93.2336	88.1265
Waist_Circumference	std	12.9034	12.3129	12.4774	10.4419	11.6907	12.5266
Waist_Circumference	size	33009	153	113	153	113	24987
Hip_Circumference	mean	102.801	102.013	103.21	102.077	102.812	102.162
Hip_Circumference	std	8.5542	7.40928	9.02161	6.57364	7.6246	8.0852
Hip_Circumference	size	33009	153	113	153	113	24987
Diastolic_BloodPressure	mean	82.0473	81.7255	82.6814	83.902	82.9469	82.0064
Diastolic_BloodPressure	std	10.4825	8.79237	10.1948	9.80518	10.3569	10.5147
Diastolic_BloodPressure	size	33009	153	113	153	113	24987
PulseRate	mean	68.3764	70.7908	68.2655	68.9281	67.7434	68.1415
PulseRate	std	11.2749	12.0725	11.3019	11.933	10.2859	11.2067
PulseRate	size	33009	153	113	153	113	24987
BodyFat_Percentage	mean	30.0843	27.9954	26.7655	28.2601	27.0947	29.3007
BodyFat_Percentage	std	8.43843	7.96225	8.39601	7.48443	6.92861	8.26217
BodyFat_Percentage	size	33009	153	113	153	113	24987
TownsendDeprivationIndex	mean	-1.79656	-1.9369	-2.17563	-2.39139	-2.03353	-1.82541
TownsendDeprivationIndex	std	2.77739	2.64512	2.58686	2.28559	2.71967	2.76205
TownsendDeprivationIndex	size	33009	153	113	153	113	24987
Age at menopause	mean	-0.084829	0.0475605	-0.0624785	-0.0847935	-0.114116	-0.0816668
Age at menopause	std	0.981044	0.983267	1.08307	1.08286	1.05401	0.984911
Age at menopause	size	33009	153	113	153	113	24987
Alzheimer's disease	mean	0.0328248	0.107372	0.250451	0.0198397	0.100443	0.0256726
Alzheimer's disease	std	0.9888	1.03161	1.10209	0.99821	1.05763	0.987181
Alzheimer's disease	size	33009	153	113	153	113	24987
Atrial fibrillation	mean	0.101626	0.00342625	0.131875	0.158157	0.190897	0.0967905
Atrial fibrillation	std	0.912059	0.938105	0.964576	0.963291	0.924158	0.914858
Atrial fibrillation	size	33009	153	113	153	113	24987
Age-related macular degeneration	mean	0.115062	0.120923	0.268076	0.161264	0.106756	0.115078
Age-related macular degeneration	std	1.02469	1.04604	1.00466	1.03381	0.957241	1.02715
Age-related macular degeneration	size	33009	153	113	153	113	24987
Asthma	mean	0.157759	-0.0136026	0.260533	0.189186	0.0968276	0.141191
Asthma	std	0.972539	0.916278	0.954665	1.00518	0.815088	0.974732
Asthma	size	33009	153	113	153	113	24987
Breast cancer	mean	-0.130533	-0.261256	-0.314029	-0.0992455	-0.0804239	-0.123867
Breast cancer	std	1.00603	1.03287	0.963316	0.977238	1.04197	1.00935
Breast cancer	size	33009	153	113	153	113	24987
Bipolar disorder	mean	-0.247579	-0.227744	-0.212905	-0.314504	-0.327268	-0.251633
Bipolar disorder	std	1.03701	1.00571	0.990808	0.99447	1.00129	1.03722
Bipolar disorder	size	33009	153	113	153	113	24987
Body mass index	mean	-0.226723	-0.350063	-0.185874	-0.275683	-0.255482	-0.250096
Body mass index	std	0.969755	0.945541	0.972414	0.940785	1.05591	0.973181
Body mass index	size	33009	153	113	153	113	24987
Crohn's disease	mean	-0.0962807	-0.0144053	-0.0269972	0.0028927	-0.0946563	-0.0951165
Crohn's disease	std	0.906535	0.904634	0.817648	0.847529	0.855956	0.904554
Crohn's disease	size	33009	153	113	153	113	24987
Coeliac disease	mean	0.00292499	-0.116933	-0.0458872	-0.0988076	0.182735	0.000828739
Coeliac disease	std	1.18073	1.22933	1.25501	1.11854	1.24674	1.17904
Coeliac disease	size	33009	153	113	153	113	24987
Bowel cancer	mean	0.200172	0.14942	0.304509	0.240635	0.208	0.200808
Bowel cancer	std	1.05605	1.07985	0.994197	0.961472	1.04738	1.0537
Bowel cancer	size	33009	153	113	153	113	24987
Cardiovascular disease UK	mean	-0.149061	-0.231484	-0.0464439	-0.204523	-0.0984831	-0.152934
Cardiovascular disease UK	std	0.973705	0.968074	1.04876	0.942627	0.965	0.971016
Cardiovascular disease UK	size	33009	153	113	153	113	24987
Estimated bone mineral density T-score	mean	-0.0217997	0.120426	0.0538539	0.0987105	-0.127599	-0.0333603
Estimated bone mineral density T-score	std	0.978228	1.0155	1.04905	0.953204	0.959368	0.980336
Estimated bone mineral density T-score	size	33009	153	113	153	113	24987
Epithelial ovarian cancer	mean	-0.243799	-0.310268	-0.233121	-0.136224	-0.236034	-0.240609
Epithelial ovarian cancer	std	1.00693	0.975498	0.915988	0.926556	0.999361	1.00984
Epithelial ovarian cancer	size	33009	153	113	153	113	24987
Glycated haemoglobin (diabetes free)	mean	0.0708658	0.0641468	0.27169	0.119529	0.236054	0.0692515
Glycated haemoglobin (diabetes free)	std	1.0293	1.05934	1.10004	1.05389	0.992888	1.02913
Glycated haemoglobin (diabetes free)	size	33009	153	113	153	113	24987
HDL cholesterol	mean	0.0128087	-0.000443128	-0.00957801	0.00415425	0.0786655	0.0126198
HDL cholesterol	std	1.00677	0.899365	0.901602	0.939584	1.13555	1.01186
HDL cholesterol	size	33009	153	113	153	113	24987
Height	mean	1.01362	1.01535	1.03191	0.970426	1.01455	1.00277
Height	std	0.741094	0.74923	0.675841	0.754704	0.72527	0.75001
Height	size	33009	153	113	153	113	24987
Hypertension	mean	-0.0724792	-0.184645	-0.0677182	0.022229	-0.0220142	-0.0856791
Hypertension	std	0.944403	0.95227	0.976636	0.874588	0.883618	0.943675
Hypertension	size	33009	153	113	153	113	24987
Intraocular pressure	mean	-0.0144296	0.0146629	-0.04309	0.000474505	0.0514469	-0.0153137
Intraocular pressure	std	1.02542	0.966271	1.10962	1.1064	1.02873	1.02468
Intraocular pressure	size	33009	153	113	153	113	24987
Ischaemic stroke	mean	-0.0624969	-0.243787	-0.0646415	-0.0706343	0.0184648	-0.0719524
Ischaemic stroke	std	0.923352	0.900226	0.930201	0.877212	0.934751	0.919994
Ischaemic stroke	size	33009	153	113	153	113	24987
LDL cholesterol (statin free)	mean	-0.112803	-0.203329	-0.103192	-0.138793	-0.0959121	-0.114502
LDL cholesterol (statin free)	std	1.00918	1.01577	1.05313	1.00014	1.00433	1.00173
LDL cholesterol (statin free)	size	33009	153	113	153	113	24987
Melanoma	mean	0.499227	0.596789	0.434436	0.566016	0.39896	0.497557
Melanoma	std	1.03492	0.91698	1.00196	1.02044	1.0863	1.03016
Melanoma	size	33009	153	113	153	113	24987
Multiple sclerosis	mean	-0.0728951	0.111003	-0.00548125	-0.145633	-0.139088	-0.0756677
Multiple sclerosis	std	1.01313	0.908038	1.10158	1.08108	0.955378	1.01206
Multiple sclerosis	size	33009	153	113	153	113	24987
Osteoporosis	mean	-0.0483532	-0.102587	-0.0777081	-0.105514	0.000772924	-0.0375602
Osteoporosis	std	0.930354	0.941734	1.0078	0.950891	1.01575	0.928279
Osteoporosis	size	33009	153	113	153	113	24987
Prostate cancer	mean	0.585239	0.557918	0.699466	0.599783	0.640795	0.582852
Prostate cancer	std	1.00612	0.89946	0.991583	0.984751	1.11003	1.00674
Prostate cancer	size	33009	153	113	153	113	24987
Parkinson's disease	mean	-0.136327	0.278796	0.244301	-0.0994737	-0.208561	-0.129654
Parkinson's disease	std	1.0169	1.07664	1.07019	1.02009	1.0216	1.01664
Parkinson's disease	size	33009	153	113	153	113	24987
Psoriasis	mean	0.0661712	0.136716	0.00037688	0.0826415	0.150306	0.069177
Psoriasis	std	1.00645	1.00398	0.960164	1.05073	0.979839	1.00919
Psoriasis	size	33009	153	113	153	113	24987
Rheumatoid arthritis	mean	0.126335	-0.0693219	0.131996	0.117985	0.00499053	0.119363
Rheumatoid arthritis	std	0.987151	0.94223	0.982641	0.952009	0.952159	0.988047
Rheumatoid arthritis	size	33009	153	113	153	113	24987
Schizophrenia	mean	-0.374373	-0.334669	-0.367578	-0.287307	-0.486923	-0.374083
Schizophrenia	std	0.995585	1.09239	0.910109	0.940916	1.07856	0.995252
Schizophrenia	size	33009	153	113	153	113	24987
Systemic lupus erythematosus	mean	0.103622	0.151233	0.0548282	0.0415023	0.0661498	0.0964475
Systemic lupus erythematosus	std	0.993412	1.03088	1.0263	1.08457	1.10092	0.992046
Systemic lupus erythematosus	size	33009	153	113	153	113	24987
Type 1 diabetes	mean	0.0443315	-0.132186	0.0735613	0.0920243	0.0105794	0.0398871
Type 1 diabetes	std	1.0926	0.930246	1.09193	1.05007	0.9815	1.09076
Type 1 diabetes	size	33009	153	113	153	113	24987
Type 2 diabetes	mean	-0.185443	-0.271625	-0.0344174	-0.174052	-0.130551	-0.199402
Type 2 diabetes	std	0.957839	0.972158	1.00983	1.05387	0.914781	0.956762
Type 2 diabetes	size	33009	153	113	153	113	24987
Ulcerative colitis	mean	0.114109	0.0973669	0.051631	0.280342	0.0840062	0.115693
Ulcerative colitis	std	0.987091	0.993456	0.962897	1.06399	0.990702	0.986242
Ulcerative colitis	size	33009	153	113	153	113	24987
Venous thromboembolic disease	mean	0.0173048	0.086909	0.0270833	-0.0184963	0.0332029	0.0188904
Venous thromboembolic disease	std	1.00664	1.13366	0.876424	0.97904	0.995445	1.01324
Venous thromboembolic disease	size	33009	153	113	153	113	24987
UrinaryIncontinence_beforeacc	mean	0.0165106	0.0522876	0.0176991	0.00653595	0.0353982	0.0078841
UrinaryIncontinence_beforeacc	std	0.127431	0.223337	0.132443	0.0808452	0.185607	0.0884435
UrinaryIncontinence_beforeacc	size	33009	153	113	153	113	24987
Constipation_beforeacc	mean	0.0292345	0.124183	0.0530973	0.0130719	0.00884956	0.013367
Constipation_beforeacc	std	0.168466	0.330873	0.225226	0.113956	0.0940721	0.114843
Constipation_beforeacc	size	33009	153	113	153	113	24987
ErectileDysfunction_beforeacc	mean	0.0120876	0.111111	0.0530973	0.00653595	0.00884956	0.00128067
ErectileDysfunction_beforeacc	std	0.109279	0.315302	0.225226	0.0808452	0.0940721	0.0357642
ErectileDysfunction_beforeacc	size	33009	153	113	153	113	24987
Anxiety_beforeacc	mean	0.0314763	0.0849673	0.0707965	0	0	0
Anxiety_beforeacc	std	0.174604	0.279749	0.257627	0	0	0
Anxiety_beforeacc	size	33009	153	113	153	113	24987
RBD_beforeacc	mean	0.000151474	0.00653595	0	0	0	0
RBD_beforeacc	std	0.0123067	0.0808452	0	0	0	0
RBD_beforeacc	size	33009	153	113	153	113	24987
Hyposmia_beforeacc	mean	0.000424127	0.0196078	0.00884956	0	0	0.000200104
Hyposmia_beforeacc	std	0.0205903	0.139104	0.0940721	0	0	0.0141447
Hyposmia_beforeacc	size	33009	153	113	153	113	24987
OrthostaticHypotension_beforeacc	mean	0.00251447	0.0326797	0.0176991	0	0.00884956	0.00120062
OrthostaticHypotension_beforeacc	std	0.0500821	0.178381	0.132443	0	0.0940721	0.0346299
OrthostaticHypotension_beforeacc	size	33009	153	113	153	113	24987
Depression_beforeacc	mean	0.0327486	0.0849673	0.0619469	0	0	0
Depression_beforeacc	std	0.177981	0.279749	0.242133	0	0	0
Depression_beforeacc	size	33009	153	113	153	113	24987
UrinaryIncontinence_beforePD	mean	0.0218425	0.0326797	0.0619469	0.0130719	0.0353982	0.0102453
UrinaryIncontinence_beforePD	std	0.146171	0.178381	0.242133	0.113956	0.185607	0.100701
UrinaryIncontinence_beforePD	size	33009	153	113	153	113	24987
Constipation_beforePD	mean	0.0492896	0.0588235	0.150442	0.0130719	0.0353982	0.0262136
Constipation_beforePD	std	0.216475	0.236067	0.359097	0.113956	0.185607	0.159773
Constipation_beforePD	size	33009	153	113	153	113	24987
ErectileDysfunction_beforePD	mean	0.0135115	0.0718954	0.0619469	0.00653595	0.00884956	0.00164085
ErectileDysfunction_beforePD	std	0.115453	0.259163	0.242133	0.0808452	0.0940721	0.040475
ErectileDysfunction_beforePD	size	33009	153	113	153	113	24987
Anxiety_beforePD	mean	0.0385349	0.0653595	0.132743	0	0	0
Anxiety_beforePD	std	0.192487	0.247971	0.340809	0	0	0
Anxiety_beforePD	size	33009	153	113	153	113	24987
RBD_beforePD	mean	0.000151474	0	0.0176991	0	0	0
RBD_beforePD	std	0.0123067	0	0.132443	0	0	0
RBD_beforePD	size	33009	153	113	153	113	24987
Hyposmia_beforePD	mean	0.000575601	0.0130719	0.00884956	0	0	0.000280146
Hyposmia_beforePD	std	0.0239851	0.113956	0.0940721	0	0	0.0167355
Hyposmia_beforePD	size	33009	153	113	153	113	24987
OrthostaticHypotension_beforePD	mean	0.00666485	0.00653595	0.0619469	0.00653595	0.0176991	0.00360187
OrthostaticHypotension_beforePD	std	0.0813672	0.0808452	0.242133	0.0808452	0.132443	0.0599086
OrthostaticHypotension_beforePD	size	33009	153	113	153	113	24987
Depression_beforePD	mean	0.0417159	0.0718954	0.0619469	0	0	0
Depression_beforePD	std	0.199942	0.259163	0.242133	0	0	0
Depression_beforePD	size	33009	153	113	153	113	24987

### Sheet: SupTable10_Group comparison for
statistic	Unnamed: 1	T	T.1	T.2	T.3	T.4	T.5	T.6	dof	dof.1	dof.2	dof.3	dof.4	dof.5	dof.6	alternative	alternative.1	alternative.2	alternative.3	alternative.4	alternative.5	alternative.6	p-value	p-value.1	p-value.2	p-value.3	p-value.4	p-value.5	p-value.6	CI95%	CI95%.1	CI95%.2	CI95%.3	CI95%.4	CI95%.5	CI95%.6	cohen-d	cohen-d.1	cohen-d.2	cohen-d.3	cohen-d.4	cohen-d.5	cohen-d.6	BF10	BF10.1	BF10.2	BF10.3	BF10.4	BF10.5	BF10.6	power	power.1	power.2	power.3	power.4	power.5	power.6
disorder		AllCauseDementia	AlzheimerDisease	AllCauseParkinsonism	ParkinsonDisease	Dystonia	Osteoarthritis	Depression	AllCauseDementia	AlzheimerDisease	AllCauseParkinsonism	ParkinsonDisease	Dystonia	Osteoarthritis	Depression	AllCauseDementia	AlzheimerDisease	AllCauseParkinsonism	ParkinsonDisease	Dystonia	Osteoarthritis	Depression	AllCauseDementia	AlzheimerDisease	AllCauseParkinsonism	ParkinsonDisease	Dystonia	Osteoarthritis	Depression	AllCauseDementia	AlzheimerDisease	AllCauseParkinsonism	ParkinsonDisease	Dystonia	Osteoarthritis	Depression	AllCauseDementia	AlzheimerDisease	AllCauseParkinsonism	ParkinsonDisease	Dystonia	Osteoarthritis	Depression	AllCauseDementia	AlzheimerDisease	AllCauseParkinsonism	ParkinsonDisease	Dystonia	Osteoarthritis	Depression	AllCauseDementia	AlzheimerDisease	AllCauseParkinsonism	ParkinsonDisease	Dystonia	Osteoarthritis	Depression
g1	g2
Healthy	Prodromal	[2.1052588740165925]	[0.7269775094775952]	[1.103001498493718]	[5.686946778010737]		[-1.5682049192675902]	[1.0460566650096965]	[36282]	[36159]	[36067]	[36202]		[36885]	[36112]	['two-sided']	['two-sided']	['two-sided']	['two-sided']		['two-sided']	['two-sided']	[0.035275635606369544]	[0.4672444397365425]	[0.2700338739135035]	[1.3032518689422877e-08]		[0.11684189486634909]	[0.29554187275485233]	[array([0.14, 4.01])]	[array([-1.8 , 3.93])]	[array([-3.83, 13.69])]	[array([4.57, 9.38])]		[array([-1.82, 0.2 ])]	[array([-1.81, 5.95])]	[0.14047791380023006]	[0.07173345712334767]	[0.33261818820506295]	[0.4716069503189175]		[0.05508855709018571]	[0.13989370653088518]	['0.66']	['0.141']	['0.483']	['6.793e+05']		['0.134']	['0.244']	[0.5577629749742219]	[0.1123924907907909]	[0.19682057633359393]	[0.9999030304834272]		[0.34781229019497717]	[0.181699040276225]
Healthy	Diagnosed	[1.3648660515981241]	[0.28174336603267214]	[0.18899184695317392]	[6.249087557396525]	[0.703695476013473]	[-0.7021294919282128]	[8.85520102104485]	[36206]	[36090]	[36079]	[36239]	[36101]	[45019]	[44102]	['two-sided']	['two-sided']	['two-sided']	['two-sided']	['two-sided']	['two-sided']	['two-sided']	[0.1723036354805145]	[0.7781419150150168]	[0.8501002698777785]	[4.1744297008365035e-10]	[0.481626976770571]	[0.48260204167346954]	[8.656893102549473e-19]	[array([-0.72, 4.03])]	[array([-4.27, 5.7 ])]	[array([-5.47, 6.64])]	[array([4.7, 9. ])]	[array([-2.78, 5.89])]	[array([-0.46, 0.22])]	[array([1.17, 1.84])]	[0.1116724008734484]	[0.048341363689900524]	[0.03942009049125358]	[0.4631165848783031]	[0.10496616507420992]	[0.008286998658637147]	[0.10918087812202162]	['0.226']	['0.191']	['0.222']	['1.752e+07']	['0.203']	['0.017']	['1.399e+15']	[0.2763193254756487]	[0.059141676192805054]	[0.05410139935551963]	[1.0]	[0.1083709286486888]	[0.10810608840934405]	[1.0]
Prodromal	Diagnosed	[-0.5576236860795692]	[-0.24088638030667464]	[-1.702731750207086]	[-0.15162856690887438]		[1.483357473915898]	[-0.5367110877982454]	[374]	[135]	[32]	[327]		[9790]	[8100]	['two-sided']	['two-sided']	['two-sided']	['two-sided']		['two-sided']	['two-sided']	[0.5774349765262208]	[0.8100086310794252]	[0.0983144639004843]	[0.8795734033251686]		[0.1380116505101401]	[0.5914819364052543]	[array([-1.92, 1.07])]	[array([-3.18, 2.49])]	[array([-9.54, 0.85])]	[array([-1.77, 1.52])]		[array([-0.22, 1.6 ])]	[array([-2.62, 1.5 ])]	[0.05872665792597557]	[0.047644684829560385]	[0.624202397142961]	[0.016825849753071723]		[0.05384899013010818]	[0.07197019165053506]	['0.135']	['0.214']	['1.012']	['0.124']		['0.122']	['0.168']	[0.08612565078752285]	[0.05657872036042105]	[0.37907884052758223]	[0.052622384468310454]		[0.31705681794265583]	[0.08359152201238146]

### Sheet: SupTable11_Group comparison for
statistic	Unnamed: 1	T	T.1	T.2	T.3	T.4	T.5	T.6	dof	dof.1	dof.2	dof.3	dof.4	dof.5	dof.6	alternative	alternative.1	alternative.2	alternative.3	alternative.4	alternative.5	alternative.6	p-value	p-value.1	p-value.2	p-value.3	p-value.4	p-value.5	p-value.6	CI95%	CI95%.1	CI95%.2	CI95%.3	CI95%.4	CI95%.5	CI95%.6	cohen-d	cohen-d.1	cohen-d.2	cohen-d.3	cohen-d.4	cohen-d.5	cohen-d.6	BF10	BF10.1	BF10.2	BF10.3	BF10.4	BF10.5	BF10.6	power	power.1	power.2	power.3	power.4	power.5	power.6
disorder		AllCauseDementia	AlzheimerDisease	AllCauseParkinsonism	ParkinsonDisease	Dystonia	Osteoarthritis	Depression	AllCauseDementia	AlzheimerDisease	AllCauseParkinsonism	ParkinsonDisease	Dystonia	Osteoarthritis	Depression	AllCauseDementia	AlzheimerDisease	AllCauseParkinsonism	ParkinsonDisease	Dystonia	Osteoarthritis	Depression	AllCauseDementia	AlzheimerDisease	AllCauseParkinsonism	ParkinsonDisease	Dystonia	Osteoarthritis	Depression	AllCauseDementia	AlzheimerDisease	AllCauseParkinsonism	ParkinsonDisease	Dystonia	Osteoarthritis	Depression	AllCauseDementia	AlzheimerDisease	AllCauseParkinsonism	ParkinsonDisease	Dystonia	Osteoarthritis	Depression	AllCauseDementia	AlzheimerDisease	AllCauseParkinsonism	ParkinsonDisease	Dystonia	Osteoarthritis	Depression	AllCauseDementia	AlzheimerDisease	AllCauseParkinsonism	ParkinsonDisease	Dystonia	Osteoarthritis	Depression
g1	g2
Healthy	Prodromal	[7.151427785705194]	[3.3551320991206093]	[2.9738532068587067]	[4.273705745684327]		[5.722210061652894]	[0.14289972014970878]	[36282]	[36159]	[36067]	[36202]		[36885]	[36112]	['two-sided']	['two-sided']	['two-sided']	['two-sided']		['two-sided']	['two-sided']	[8.750132149519651e-13]	[0.0007940865524719744]	[0.0029428022680924293]	[1.9274165173459076e-05]		[1.059600271964328e-08]	[0.8863701768590344]	[array([0.46, 0.81])]	[array([0.18, 0.7 ])]	[array([0.41, 1.99])]	[array([0.26, 0.69])]		[array([0.18, 0.36])]	[array([-0.32, 0.38])]	[0.4771943576288883]	[0.3310628202905265]	[0.8967872364670164]	[0.3544097407550621]		[0.20101218392467732]	[0.01911060096709357]	['6.493e+09']	['25.268']	['11.838']	['688.683']		['4.688e+05']	['0.147']	[1.0]	[0.918504038629038]	[0.8446636923016562]	[0.9896559339588901]		[0.9999157264509395]	[0.052342354802972356]
Healthy	Diagnosed	[2.7528765332989553]	[1.095891516886517]	[4.432755781130809]	[12.855690488962656]	[1.7663705753297718]	[12.335554590208265]	[12.213886014292006]	[36206]	[36090]	[36079]	[36239]	[36101]	[45019]	[44102]	['two-sided']	['two-sided']	['two-sided']	['two-sided']	['two-sided']	['two-sided']	['two-sided']	[0.005910359612305803]	[0.2731335647215568]	[9.331031912764617e-06]	[9.6642197027459e-38]	[0.07734214783988375]	[6.637630330734026e-35]	[2.977190695526528e-34]	[array([0.09, 0.51])]	[array([-0.2, 0.7])]	[array([0.69, 1.78])]	[array([1.08, 1.47])]	[array([-0.04, 0.74])]	[array([0.16, 0.23])]	[array([0.17, 0.24])]	[0.22523846308706327]	[0.18803243223957386]	[0.9245882128507839]	[0.9527284456838806]	[0.26347923457268624]	[0.1455924092603888]	[0.15059204157573533]	['3.677']	['0.317']	['1677.615']	['1.916e+34']	['0.689']	['1.241e+31']	['2.911e+30']	[0.7860655569791337]	[0.19488823740473088]	[0.9932946628552416]	[1.0]	[0.4233258911031449]	[1.0]	[1.0]
Prodromal	Diagnosed	[-2.2196919576388474]	[-0.6915020634660941]	[0.06530210620936205]	[4.234515919848982]		[-1.4386347683502103]	[0.9039559258982381]	[374]	[135]	[32]	[327]		[9790]	[8100]	['two-sided']	['two-sided']	['two-sided']	['two-sided']		['two-sided']	['two-sided']	[0.02703885740025808]	[0.49043755877056894]	[0.9483397300106202]	[2.9805152422422052e-05]		[0.15028599744646]	[0.3660456553645528]	[array([-0.63, -0.04])]	[array([-0.74, 0.36])]	[array([-1.12, 1.2 ])]	[array([0.43, 1.17])]		[array([-0.17, 0.03])]	[array([-0.21, 0.57])]	[0.23376892616196154]	[0.13677152618960176]	[0.02393902106389371]	[0.4698938339711977]		[0.052225462037287194]	[0.12121583233433947]	['1.231']	['0.258']	['0.346']	['552.318']		['0.114']	['0.215']	[0.6002770630459733]	[0.10550910998987095]	[0.05046008369185932]	[0.9881538772147254]		[0.30135841502931243]	[0.1475506627181761]

### Sheet: SupTable12_Group comparison for
statistic	Unnamed: 1	T	T.1	T.2	T.3	T.4	T.5	T.6	dof	dof.1	dof.2	dof.3	dof.4	dof.5	dof.6	alternative	alternative.1	alternative.2	alternative.3	alternative.4	alternative.5	alternative.6	p-value	p-value.1	p-value.2	p-value.3	p-value.4	p-value.5	p-value.6	CI95%	CI95%.1	CI95%.2	CI95%.3	CI95%.4	CI95%.5	CI95%.6	cohen-d	cohen-d.1	cohen-d.2	cohen-d.3	cohen-d.4	cohen-d.5	cohen-d.6	BF10	BF10.1	BF10.2	BF10.3	BF10.4	BF10.5	BF10.6	power	power.1	power.2	power.3	power.4	power.5	power.6
disorder		AllCauseDementia	AlzheimerDisease	AllCauseParkinsonism	ParkinsonDisease	Dystonia	Osteoarthritis	Depression	AllCauseDementia	AlzheimerDisease	AllCauseParkinsonism	ParkinsonDisease	Dystonia	Osteoarthritis	Depression	AllCauseDementia	AlzheimerDisease	AllCauseParkinsonism	ParkinsonDisease	Dystonia	Osteoarthritis	Depression	AllCauseDementia	AlzheimerDisease	AllCauseParkinsonism	ParkinsonDisease	Dystonia	Osteoarthritis	Depression	AllCauseDementia	AlzheimerDisease	AllCauseParkinsonism	ParkinsonDisease	Dystonia	Osteoarthritis	Depression	AllCauseDementia	AlzheimerDisease	AllCauseParkinsonism	ParkinsonDisease	Dystonia	Osteoarthritis	Depression	AllCauseDementia	AlzheimerDisease	AllCauseParkinsonism	ParkinsonDisease	Dystonia	Osteoarthritis	Depression	AllCauseDementia	AlzheimerDisease	AllCauseParkinsonism	ParkinsonDisease	Dystonia	Osteoarthritis	Depression
g1	g2
Healthy	Prodromal	[-6.257181543930192]	[-2.693756403968046]	[-3.5798658107376413]	[-2.631676898273968]		[-4.846388066676206]	[-0.9179665386534077]	[36282]	[36159]	[36067]	[36202]		[36885]	[36112]	['two-sided']	['two-sided']	['two-sided']	['two-sided']		['two-sided']	['two-sided']	[3.9636781102066825e-10]	[0.007068437574228592]	[0.0003442218753935473]	[0.008500064332969735]		[1.2623980027772187e-06]	[0.3586425150715027]	[array([-0.75, -0.39])]	[array([-0.63, -0.1 ])]	[array([-2.29, -0.67])]	[array([-0.52, -0.08])]		[array([-0.33, -0.14])]	[array([-0.53, 0.19])]	[0.41752385913642653]	[0.2658025275687573]	[1.0795347799716382]	[0.21823962218508225]		[0.17024594325145767]	[0.12276365694047935]	['1.755e+07']	['3.64']	['67.944']	['2.704']		['4695.328']	['0.217']	[1.0]	[0.7684421848837014]	[0.9473630738876396]	[0.7490967289599253]		[0.998050960258299]	[0.1507023937935391]
Healthy	Diagnosed	[-3.047667744571277]	[-1.5657357067012543]	[-5.2431282434180035]	[-11.532843408540472]	[-2.159236822050545]	[-10.046485776795711]	[-17.395647873508345]	[36206]	[36090]	[36079]	[36239]	[36101]	[45019]	[44102]	['two-sided']	['two-sided']	['two-sided']	['two-sided']	['two-sided']	['two-sided']	['two-sided']	[0.002307909447022673]	[0.11741927090156047]	[1.5876480689586452e-07]	[1.0197029643605641e-30]	[0.030838364090131555]	[1.0084689238273469e-23]	[1.4974633575454756e-67]	[array([-0.56, -0.12])]	[array([-0.83, 0.09])]	[array([-2.06, -0.94])]	[array([-1.37, -0.97])]	[array([-0.84, -0.04])]	[array([-0.2 , -0.13])]	[array([-0.34, -0.27])]	[0.24935807708187696]	[0.26864802641397934]	[1.0936164344909274]	[0.8546929458489911]	[0.3220808097014546]	[0.11857529859297723]	[0.21448097065412738]	['8.477']	['0.561']	['6.74e+04']	['2.311e+27']	['1.415']	['1.012e+20']	['3.916e+63']	[0.8616194675390483]	[0.3469020916299418]	[0.9994864862390337]	[1.0]	[0.5789718832779635]	[1.0]	[1.0]
Prodromal	Diagnosed	[1.2090534977024145]	[-0.011450268681586433]	[-0.026689687859757324]	[-4.222973544535449]		[1.2514387095199175]	[-0.6259890316338499]	[374]	[135]	[32]	[327]		[9790]	[8100]	['two-sided']	['two-sided']	['two-sided']	['two-sided']		['two-sided']	['two-sided']	[0.22740607233505186]	[0.9908811108339586]	[0.9788729912130312]	[3.129022167552074e-05]		[0.2108043634543407]	[0.531339773934371]	[array([-0.14, 0.61])]	[array([-0.67, 0.66])]	[array([-1.48, 1.44])]	[array([-1.28, -0.47])]		[array([-0.04, 0.17])]	[array([-0.56, 0.29])]	[0.1273325953439543]	[0.0022647375989187676]	[0.009784140772045712]	[0.46861300492441393]		[0.045429852144456245]	[0.08394190394433716]	['0.235']	['0.209']	['0.345']	['528.107']		['0.089']	['0.176']	[0.2261934281964293]	[0.050014806351968366]	[0.05007683664197008]	[0.9877937761420851]		[0.23993218500082586]	[0.09595042526397923]

### Sheet: SupTable13_Group comparison for
statistic	Unnamed: 1	T	T.1	T.2	T.3	T.4	T.5	T.6	dof	dof.1	dof.2	dof.3	dof.4	dof.5	dof.6	alternative	alternative.1	alternative.2	alternative.3	alternative.4	alternative.5	alternative.6	p-value	p-value.1	p-value.2	p-value.3	p-value.4	p-value.5	p-value.6	CI95%	CI95%.1	CI95%.2	CI95%.3	CI95%.4	CI95%.5	CI95%.6	cohen-d	cohen-d.1	cohen-d.2	cohen-d.3	cohen-d.4	cohen-d.5	cohen-d.6	BF10	BF10.1	BF10.2	BF10.3	BF10.4	BF10.5	BF10.6	power	power.1	power.2	power.3	power.4	power.5	power.6
disorder		AllCauseDementia	AlzheimerDisease	AllCauseParkinsonism	ParkinsonDisease	Dystonia	Osteoarthritis	Depression	AllCauseDementia	AlzheimerDisease	AllCauseParkinsonism	ParkinsonDisease	Dystonia	Osteoarthritis	Depression	AllCauseDementia	AlzheimerDisease	AllCauseParkinsonism	ParkinsonDisease	Dystonia	Osteoarthritis	Depression	AllCauseDementia	AlzheimerDisease	AllCauseParkinsonism	ParkinsonDisease	Dystonia	Osteoarthritis	Depression	AllCauseDementia	AlzheimerDisease	AllCauseParkinsonism	ParkinsonDisease	Dystonia	Osteoarthritis	Depression	AllCauseDementia	AlzheimerDisease	AllCauseParkinsonism	ParkinsonDisease	Dystonia	Osteoarthritis	Depression	AllCauseDementia	AlzheimerDisease	AllCauseParkinsonism	ParkinsonDisease	Dystonia	Osteoarthritis	Depression	AllCauseDementia	AlzheimerDisease	AllCauseParkinsonism	ParkinsonDisease	Dystonia	Osteoarthritis	Depression
g1	g2
Healthy	Prodromal	[1.2876870537210112]	[0.3970305276115456]	[0.38158594528052403]	[-3.780757218280456]		[1.3333683742499896]	[-1.970367408487387]	[36282]	[36159]	[36067]	[36202]		[36885]	[36112]	['two-sided']	['two-sided']	['two-sided']	['two-sided']		['two-sided']	['two-sided']	[0.1978631351900489]	[0.6913472923272631]	[0.702770758737324]	[0.00015660302219905437]		[0.182419179950311]	[0.048803905254173]	[array([-0.05, 0.24])]	[array([-0.17, 0.26])]	[array([-0.53, 0.78])]	[array([-0.53, -0.17])]		[array([-0.02, 0.13])]	[array([-0.58, -0. ])]	[0.08592368053491305]	[0.03917641461776287]	[0.11507003928557859]	[0.31353052019121835]		[0.04683912089844999]	[0.2635058015699372]	['0.169']	['0.118']	['0.315']	['98.822']		['0.096']	['0.908']	[0.2512747375397605]	[0.06824490452005355]	[0.06684041714905332]	[0.9656732223455162]		[0.26594588989438883]	[0.5041718090905166]
Healthy	Diagnosed	[-3.181487802484611]	[-1.962531797059102]	[-0.5485102989453196]	[6.3983912444726245]	[-0.8560189105515397]	[-0.7596905594794423]	[-14.260205647942824]	[36206]	[36090]	[36079]	[36239]	[36101]	[45019]	[44102]	['two-sided']	['two-sided']	['two-sided']	['two-sided']	['two-sided']	['two-sided']	['two-sided']	[0.001466443094687986]	[0.049708273264468826]	[0.5833449535168973]	[1.5893601391321416e-10]	[0.3919930010117946]	[0.44744355108493417]	[4.903995945856053e-46]	[array([-0.47, -0.11])]	[array([-0.75, -0. ])]	[array([-0.58, 0.33])]	[array([0.37, 0.69])]	[array([-0.47, 0.18])]	[array([-0.04, 0.02])]	[array([-0.23, -0.17])]	[0.2603071421089599]	[0.33673006995886606]	[0.11440877460267565]	[0.4741814024269996]	[0.1276873666726229]	[0.008966372613257374]	[0.1758222959753094]	['12.739']	['1.066']	['0.25']	['4.435e+07']	['0.227']	['0.018']	['1.494e+42']	[0.8890402892533004]	[0.5010473997427703]	[0.0851162304684937]	[1.0]	[0.13723512800295118]	[0.11828110525824923]	[1.0]
Prodromal	Diagnosed	[-2.80848579674341]	[-1.629192468506994]	[-0.39273376571048013]	[4.355652770315332]		[-1.44260416890069]	[0.5028761517688463]	[374]	[135]	[32]	[327]		[9790]	[8100]	['two-sided']	['two-sided']	['two-sided']	['two-sided']		['two-sided']	['two-sided']	[0.005238638221423538]	[0.1056035638234351]	[0.6971201557995217]	[1.7777310896143898e-05]		[0.14916399984452083]	[0.6150650215322269]	[array([-0.65, -0.12])]	[array([-0.92, 0.09])]	[array([-1.58, 1.07])]	[array([0.48, 1.27])]		[array([-0.15, 0.02])]	[array([-0.26, 0.44])]	[0.29577829778876413]	[0.32223640701432543]	[0.1439718017624615]	[0.48333609282161644]		[0.0523695596097361]	[0.06743310105211085]	['5.022']	['0.677']	['0.366']	['890.04']		['0.115']	['0.165']	[0.7999118813989969]	[0.36621364492860786]	[0.06679644875788171]	[0.9914106817869506]		[0.30273707128457283]	[0.07943105501543446]

### Sheet: SupTable14_Group comparison for
statistic	Unnamed: 1	T	T.1	T.2	T.3	T.4	T.5	T.6	dof	dof.1	dof.2	dof.3	dof.4	dof.5	dof.6	alternative	alternative.1	alternative.2	alternative.3	alternative.4	alternative.5	alternative.6	p-value	p-value.1	p-value.2	p-value.3	p-value.4	p-value.5	p-value.6	CI95%	CI95%.1	CI95%.2	CI95%.3	CI95%.4	CI95%.5	CI95%.6	cohen-d	cohen-d.1	cohen-d.2	cohen-d.3	cohen-d.4	cohen-d.5	cohen-d.6	BF10	BF10.1	BF10.2	BF10.3	BF10.4	BF10.5	BF10.6	power	power.1	power.2	power.3	power.4	power.5	power.6
disorder		AllCauseDementia	AlzheimerDisease	AllCauseParkinsonism	ParkinsonDisease	Dystonia	Osteoarthritis	Depression	AllCauseDementia	AlzheimerDisease	AllCauseParkinsonism	ParkinsonDisease	Dystonia	Osteoarthritis	Depression	AllCauseDementia	AlzheimerDisease	AllCauseParkinsonism	ParkinsonDisease	Dystonia	Osteoarthritis	Depression	AllCauseDementia	AlzheimerDisease	AllCauseParkinsonism	ParkinsonDisease	Dystonia	Osteoarthritis	Depression	AllCauseDementia	AlzheimerDisease	AllCauseParkinsonism	ParkinsonDisease	Dystonia	Osteoarthritis	Depression	AllCauseDementia	AlzheimerDisease	AllCauseParkinsonism	ParkinsonDisease	Dystonia	Osteoarthritis	Depression	AllCauseDementia	AlzheimerDisease	AllCauseParkinsonism	ParkinsonDisease	Dystonia	Osteoarthritis	Depression	AllCauseDementia	AlzheimerDisease	AllCauseParkinsonism	ParkinsonDisease	Dystonia	Osteoarthritis	Depression
g1	g2
Healthy	Prodromal	[-0.8808316862710998]	[-0.02452413951050854]	[-1.1018962521326203]	[-5.004894089671264]		[1.0032072179665465]	[-0.5636973304015651]	[36282]	[36159]	[36067]	[36202]		[36885]	[36112]	['two-sided']	['two-sided']	['two-sided']	['two-sided']		['two-sided']	['two-sided']	[0.378414761358959]	[0.9804346642862256]	[0.27051413116255]	[5.615447327097156e-07]		[0.3157674722193406]	[0.5729636348489879]	[array([-0.47, 0.18])]	[array([-0.49, 0.48])]	[array([-2.31, 0.65])]	[array([-1.44, -0.63])]		[array([-0.08, 0.26])]	[array([-0.84, 0.47])]	[0.05877538350446473]	[0.002419884091501289]	[0.33228489306208203]	[0.4150457056193297]		[0.03524108196653752]	[0.07538569520104246]	['0.109']	['0.109']	['0.483']	['1.906e+04']		['0.065']	['0.17']	[0.1425094025112399]	[0.05006889358233469]	[0.19651936959487323]	[0.99883580147783]		[0.17086099070613348]	[0.08712208510239962]
Healthy	Diagnosed	[-3.1526633099135664]	[-1.6094828143120796]	[-0.8514294616346583]	[-3.4099969371572314]	[-0.7519725631525673]	[-2.9004578515274657]	[-9.002882525399134]	[36206]	[36090]	[36079]	[36239]	[36101]	[45019]	[44102]	['two-sided']	['two-sided']	['two-sided']	['two-sided']	['two-sided']	['two-sided']	['two-sided']	[0.0016192029633425801]	[0.10751955607421519]	[0.39453648269734776]	[0.0006503439326596372]	[0.45207246114539723]	[0.003727982197902651]	[2.284077876401923e-19]	[array([-1.04, -0.24])]	[array([-1.53, 0.15])]	[array([-1.46, 0.58])]	[array([-0.99, -0.27])]	[array([-1.01, 0.45])]	[array([-0.15, -0.03])]	[array([-0.35, -0.22])]	[0.2579487419673501]	[0.27615412981998066]	[0.1775919277241281]	[0.2527130755453302]	[0.11216737763088573]	[0.03423313021510167]	[0.11100172852275925]	['11.652']	['0.598']	['0.3']	['24.689']	['0.21']	['0.891']	['5.215e+15']	[0.8834901888042301]	[0.3631516375163344]	[0.13627717307926476]	[0.9264627626717018]	[0.11686620542931242]	[0.8265025732211126]	[1.0]
Prodromal	Diagnosed	[-1.8246453527911604]	[-1.3943384027229542]	[0.3735902200082294]	[1.2319560818818056]		[-1.810097758289819]	[-0.25440666468889883]	[374]	[135]	[32]	[327]		[9790]	[8100]	['two-sided']	['two-sided']	['two-sided']	['two-sided']		['two-sided']	['two-sided']	[0.06885219280108365]	[0.16550589952711778]	[0.7111729672743293]	[0.21885062529493646]		[0.07031127747528573]	[0.7991878606486382]	[array([-1.03, 0.04])]	[array([-1.65, 0.29])]	[array([-1.72, 2.49])]	[array([-0.24, 1.05])]		[array([-0.36, 0.01])]	[array([-0.83, 0.64])]	[0.19216422498648514]	[0.27578484785612023]	[0.13695399222451904]	[0.136707141396276]		[0.06571034833792586]	[0.0341146229900811]	['0.574']	['0.495']	['0.364']	['0.253']		['0.208']	['0.151']	[0.4444066353168383]	[0.28287622477667873]	[0.0651857522722232]	[0.23291446431271293]		[0.4404466928428972]	[0.057445138586137375]

### Sheet: SupTable15_Group comparison for
statistic	Unnamed: 1	T	T.1	T.2	T.3	T.4	T.5	T.6	dof	dof.1	dof.2	dof.3	dof.4	dof.5	dof.6	alternative	alternative.1	alternative.2	alternative.3	alternative.4	alternative.5	alternative.6	p-value	p-value.1	p-value.2	p-value.3	p-value.4	p-value.5	p-value.6	CI95%	CI95%.1	CI95%.2	CI95%.3	CI95%.4	CI95%.5	CI95%.6	cohen-d	cohen-d.1	cohen-d.2	cohen-d.3	cohen-d.4	cohen-d.5	cohen-d.6	BF10	BF10.1	BF10.2	BF10.3	BF10.4	BF10.5	BF10.6	power	power.1	power.2	power.3	power.4	power.5	power.6
disorder		AllCauseDementia	AlzheimerDisease	AllCauseParkinsonism	ParkinsonDisease	Dystonia	Osteoarthritis	Depression	AllCauseDementia	AlzheimerDisease	AllCauseParkinsonism	ParkinsonDisease	Dystonia	Osteoarthritis	Depression	AllCauseDementia	AlzheimerDisease	AllCauseParkinsonism	ParkinsonDisease	Dystonia	Osteoarthritis	Depression	AllCauseDementia	AlzheimerDisease	AllCauseParkinsonism	ParkinsonDisease	Dystonia	Osteoarthritis	Depression	AllCauseDementia	AlzheimerDisease	AllCauseParkinsonism	ParkinsonDisease	Dystonia	Osteoarthritis	Depression	AllCauseDementia	AlzheimerDisease	AllCauseParkinsonism	ParkinsonDisease	Dystonia	Osteoarthritis	Depression	AllCauseDementia	AlzheimerDisease	AllCauseParkinsonism	ParkinsonDisease	Dystonia	Osteoarthritis	Depression	AllCauseDementia	AlzheimerDisease	AllCauseParkinsonism	ParkinsonDisease	Dystonia	Osteoarthritis	Depression
g1	g2
Healthy	Prodromal	[0.027337848812749626]	[0.6431169914242969]	[0.6587005071792281]	[2.17512709349215]		[-2.0140090635285217]	[-0.5022631234431957]	[36282]	[36159]	[36067]	[36202]		[36885]	[36112]	['two-sided']	['two-sided']	['two-sided']	['two-sided']		['two-sided']	['two-sided']	[0.9781904195069078]	[0.5201522681544093]	[0.5100923121189802]	[0.02962704315383357]		[0.04401582836333705]	[0.6154855079725341]	[array([-0.92, 0.95])]	[array([-0.93, 1.84])]	[array([-2.82, 5.67])]	[array([0.13, 2.46])]		[array([-1. , -0.01])]	[array([-2.36, 1.4 ])]	[0.0018241765971869245]	[0.06345864146854041]	[0.1986359670108451]	[0.18037887378940884]		[0.07074895118181344]	[0.06716983156127289]	['0.075']	['0.133']	['0.353']	['0.927']		['0.298']	['0.164']	[0.05008560998024349]	[0.09856183191259323]	[0.10099510418768592]	[0.5851751723079068]		[0.5215648324138371]	[0.07936378293018612]
Healthy	Diagnosed	[-1.2384783255953524]	[-0.043362006646524336]	[-1.8376322406588594]	[1.7431012968100585]	[0.5795383827633601]	[-2.766438900484597]	[-1.4096790449438756]	[36206]	[36090]	[36079]	[36239]	[36101]	[45019]	[44102]	['two-sided']	['two-sided']	['two-sided']	['two-sided']	['two-sided']	['two-sided']	['two-sided']	[0.21554678353935303]	[0.965413203389912]	[0.06612483271273231]	[0.08132440330827038]	[0.5622295719685402]	[0.005669531123212723]	[0.15864152662847794]	[array([-1.88, 0.42])]	[array([-2.47, 2.36])]	[array([-5.68, 0.18])]	[array([-0.12, 1.97])]	[array([-1.48, 2.72])]	[array([-0.72, -0.12])]	[array([-0.29, 0.05])]	[0.1013314441274447]	[0.007440028005416942]	[0.38329499597072836]	[0.12918031828824839]	[0.08644637293478183]	[0.032651349531777576]	[0.017380745578943937]	['0.193']	['0.184']	['0.97']	['0.366']	['0.189']	['0.61']	['0.038']	[0.23598621751412868]	[0.05021540154869027]	[0.451371842592499]	[0.41424620173929483]	[0.08927620833084748]	[0.7899995983548416]	[0.2914278200180007]
Prodromal	Diagnosed	[-1.3173504601895325]	[-0.8561257772047736]	[-1.4970936914537312]	[-0.553233554904193]		[0.09859890620353554]	[0.48099080091805285]	[374]	[135]	[32]	[327]		[9790]	[8100]	['two-sided']	['two-sided']	['two-sided']	['two-sided']		['two-sided']	['two-sided']	[0.18852765211637737]	[0.3934452435090954]	[0.1441684284290632]	[0.5804815244681811]		[0.9214587571333596]	[0.6305360285141952]	[array([-1.84, 0.36])]	[array([-1.68, 0.67])]	[array([-9.86, 1.51])]	[array([-1.66, 0.93])]		[array([-1.62, 1.79])]	[array([-1.11, 1.84])]	[0.13873799082691388]	[0.1693322917528751]	[0.5488177869704789]	[0.061390969148775225]		[0.0035793472715496487]	[0.06449838825992256]	['0.268']	['0.289']	['0.796']	['0.142']		['0.041']	['0.163']	[0.25967154461496333]	[0.1359943812158922]	[0.30616031265046595]	[0.08552289272697466]		[0.051114165932854325]	[0.07689152147187654]

### Sheet: SupTable16_Description of deriv
Unnamed: 0	description	sleep	MVPA	light	sedentary	imputed
mean_sleep_hours_per24h	for each 24h cycle (starting 10am) get all epochs of that day and count how many epochs labelled as activity and convert to hours, get mean over days	TRUE	FALSE	FALSE	FALSE	FALSE
mean_light_hours_per24h	for each 24h cycle (starting 10am) get all epochs of that day and count how many epochs labelled as activity and convert to hours, get mean over days	FALSE	FALSE	TRUE	FALSE	FALSE
mean_sedentary_hours_per24h	for each 24h cycle (starting 10am) get all epochs of that day and count how many epochs labelled as activity and convert to hours, get mean over days	FALSE	FALSE	FALSE	TRUE	FALSE
mean_MVPA_hours_per24h	for each 24h cycle (starting 10am) get all epochs of that day and count how many epochs labelled as activity and convert to hours, get mean over days	FALSE	TRUE	FALSE	FALSE	FALSE
mean_imputed_hours_per24h	for each 24h cycle (starting 10am) get all epochs of that day and count how many epochs labelled as activity and convert to hours, get mean over days	FALSE	FALSE	FALSE	FALSE	TRUE
std_sleep_hours_per24h	for each 24h cycle (starting 10am) get all epochs of that day and count how many epochs labelled as activity and convert to hours, get std over days	TRUE	FALSE	FALSE	FALSE	FALSE
std_light_hours_per24h	for each 24h cycle (starting 10am) get all epochs of that day and count how many epochs labelled as activity and convert to hours, get std over days	FALSE	FALSE	TRUE	FALSE	FALSE
std_sedentary_hours_per24h	for each 24h cycle (starting 10am) get all epochs of that day and count how many epochs labelled as activity and convert to hours, get std over days	FALSE	FALSE	FALSE	TRUE	FALSE
std_MVPA_hours_per24h	for each 24h cycle (starting 10am) get all epochs of that day and count how many epochs labelled as activity and convert to hours, get std over days	FALSE	TRUE	FALSE	FALSE	FALSE
std_imputed_hours_per24h	for each 24h cycle (starting 10am) get all epochs of that day and count how many epochs labelled as activity and convert to hours, get std over days	FALSE	FALSE	FALSE	FALSE	TRUE
mean_movement_during_sleep	get all epochs classified as activity and compute mean of acceleration	TRUE	FALSE	FALSE	FALSE	FALSE
mean_movement_during_light	get all epochs classified as activity and compute mean of acceleration	FALSE	FALSE	TRUE	FALSE	FALSE
mean_movement_during_sedentary	get all epochs classified as activity and compute mean of acceleration	FALSE	FALSE	FALSE	TRUE	FALSE
mean_movement_during_MVPA	get all epochs classified as activity and compute mean of acceleration	FALSE	TRUE	FALSE	FALSE	FALSE
mean_movement_during_imputed	get all epochs classified as activity and compute mean of acceleration	FALSE	FALSE	FALSE	FALSE	TRUE
std_movement_during_sleep	get all epochs classified as activity and compute std of acceleration	TRUE	FALSE	FALSE	FALSE	FALSE
std_movement_during_light	get all epochs classified as activity and compute std of acceleration	FALSE	FALSE	TRUE	FALSE	FALSE
std_movement_during_sedentary	get all epochs classified as activity and compute std of acceleration	FALSE	FALSE	FALSE	TRUE	FALSE
std_movement_during_MVPA	get all epochs classified as activity and compute std of acceleration	FALSE	TRUE	FALSE	FALSE	FALSE
std_movement_during_imputed	get all epochs classified as activity and compute std of acceleration	FALSE	FALSE	FALSE	FALSE	TRUE
mean_max_sleep_hours_consecutive_per24h	identify uninterrupted sequences of activity, for each 24h cycle (starting 10am) get maximum of uninterrupted sequence length in hours, compute mean over cycles	TRUE	FALSE	FALSE	FALSE	FALSE
mean_max_light_hours_consecutive_per24h	identify uninterrupted sequences of activity, for each 24h cycle (starting 10am) get maximum of uninterrupted sequence length in hours, compute mean over cycles	FALSE	FALSE	TRUE	FALSE	FALSE
mean_max_sedentary_hours_consecutive_per24h	identify uninterrupted sequences of activity, for each 24h cycle (starting 10am) get maximum of uninterrupted sequence length in hours, compute mean over cycles	FALSE	FALSE	FALSE	TRUE	FALSE
mean_max_MVPA_hours_consecutive_per24h	identify uninterrupted sequences of activity, for each 24h cycle (starting 10am) get maximum of uninterrupted sequence length in hours, compute mean over cycles	FALSE	TRUE	FALSE	FALSE	FALSE
mean_max_imputed_hours_consecutive_per24h	identify uninterrupted sequences of activity, for each 24h cycle (starting 10am) get maximum of uninterrupted sequence length in hours, compute mean over cycles	FALSE	FALSE	FALSE	FALSE	TRUE
max_sleep_hours_consecutive	get overall longest sequence of uninterrupted activity in hours	TRUE	FALSE	FALSE	FALSE	FALSE
max_light_hours_consecutive	get overall longest sequence of uninterrupted activity in hours	FALSE	FALSE	TRUE	FALSE	FALSE
max_sedentary_hours_consecutive	get overall longest sequence of uninterrupted activity in hours	FALSE	FALSE	FALSE	TRUE	FALSE
max_MVPA_hours_consecutive	get overall longest sequence of uninterrupted activity in hours	FALSE	TRUE	FALSE	FALSE	FALSE
max_imputed_hours_consecutive	get overall longest sequence of uninterrupted activity in hours	FALSE	FALSE	FALSE	FALSE	TRUE
mean_N_sleep_intervals_07-23	identify when a new sequence of activity starts, for each 8h cycle (here combining two 8h intervals starting 7am till 11pm) count how often a new sequence of activity starts, compute mean over cycles	TRUE	FALSE	FALSE	FALSE	FALSE
mean_N_light_intervals_07-23	identify when a new sequence of activity starts, for each 8h cycle (here combining two 8h intervals starting 7am till 11pm) count how often a new sequence of activity starts, compute mean over cycles	FALSE	FALSE	TRUE	FALSE	FALSE
mean_N_sedentary_intervals_07-23	identify when a new sequence of activity starts, for each 8h cycle (here combining two 8h intervals starting 7am till 11pm) count how often a new sequence of activity starts, compute mean over cycles	FALSE	FALSE	FALSE	TRUE	FALSE
mean_N_MVPA_intervals_07-23	identify when a new sequence of activity starts, for each 8h cycle (here combining two 8h intervals starting 7am till 11pm) count how often a new sequence of activity starts, compute mean over cycles	FALSE	TRUE	FALSE	FALSE	FALSE
mean_N_imputed_intervals_07-23	identify when a new sequence of activity starts, for each 8h cycle (here combining two 8h intervals starting 7am till 11pm) count how often a new sequence of activity starts, compute mean over cycles	FALSE	FALSE	FALSE	FALSE	TRUE
mean_N_sleep_intervals_23-07	identify when a new sequence of activity starts, for each 8h cycle (starting 11pm till 8am) count how often a new sequence of activity starts, compute mean over cycles	TRUE	FALSE	FALSE	FALSE	FALSE
mean_N_light_intervals_23-07	identify when a new sequence of activity starts, for each 8h cycle (starting 11pm till 8am) count how often a new sequence of activity starts, compute mean over cycles	FALSE	FALSE	TRUE	FALSE	FALSE
mean_N_sedentary_intervals_23-07	identify when a new sequence of activity starts, for each 8h cycle (starting 11pm till 8am) count how often a new sequence of activity starts, compute mean over cycles	FALSE	FALSE	FALSE	TRUE	FALSE
mean_N_MVPA_intervals_23-07	identify when a new sequence of activity starts, for each 8h cycle (starting 11pm till 8am) count how often a new sequence of activity starts, compute mean over cycles	FALSE	TRUE	FALSE	FALSE	FALSE
mean_N_imputed_intervals_23-07	identify when a new sequence of activity starts, for each 8h cycle (starting 11pm till 8am) count how often a new sequence of activity starts, compute mean over cycles	FALSE	FALSE	FALSE	FALSE	TRUE

### Sheet: SupTable17
dq...
dq1..
dq11.
dq12.
dq13.
dq14.
dq15.
dq16.
dq17.
dq18.
dq2.
dq21.
dq22.
dq23.
dq24.
dq25.
dq26.
dq27.
dq28.
dq29.
dq2a.
dq2b.
dq2c.
dq3..
dq31.
dq32.
dq33.
dq34.
dq35.
dq36.
dq37.
dq38.
dq39.
dq3A.
dq3B.
dq3C.
dq3D.
dq3E.
dq3F.
dq3G.
dq3H.
dq3I
dq3J.
dq3K.
dq3L.
dq3M.
dq3N.
dq3O.
dq3P.
dq3Q.
dq3R.
dq3S.
dq3T.
dq3a.
dq3b.
dq3s.
dq3t.
dq3u.
dq3v.
dq3w.
dq3x.
dq3y.
dq3z.
dq4..
dq41.
dq42.
dq43.
dq44.
dq4z.
dq5..
dq51.
dq52.
dq53.
dq54.
dq55.
dq56.
dq57.
dq6..
dq61.
dq62.
dq63.
dq64.
dq65.
dq66.
dq67.
dq68.
dq69.
dq6A.
dq6w.
dq6x.
dq6y.
dq6z.
dq7..
d171.
d171.
dq8..
dq81.
dq82.
dq83.
dq84.
dq85.
dq86.
dq87.
dq88.
dq89.
dq8A.
dq9..
dq91.
dq92.
dq93.
dq94.
dq95.
dq96.
dq97.
dq98.
dq99.
dq9A.
dq9z.
dqA..
dqA1.
dqA2.
dqA3.
dqA4.
dqA5.
dqA6.
dqA7.
dqA8.
dqA9.
dqAA.
dqAB.
dqAC.
dqAD.
dqAa.
dqAb.
dqAc.
dqAd.
dqAe.
dqAf.
dqAg.
dqAh.
dqAi.
dqAj.
dqAk.
dqAl.
dqAm.
dqAn.
dqAo.
dqAp.
dqAq.
dqAr.
dqAs.
dqAt.
dqAu.
dqAv.
dqAw.
dqAx.
dqAy.
dqAz.
dqB..
dqB1.
dqB2.
dqB3.
dqB4.
dqB5.
dqB6.
dqC..
dqC1.
dqC2.
dqC..
dqC3.
dqD..
dqD1.
dqD2.
dqE..
dqE1.
dqE2.
dqE3.
dqE4.
dqE5.
dqE6.
dqE7.
dqE8.
dqE9.
dqEA.
dqEB.
dqEo.
dqEp.
dqEq.
dqEr.
dqEs.
dqEt.
dqEu.
dqEv.
dqEw.
dqEx.
dqEy.
dqEz.
dqF..
dqF1.
dqFz.
dqG..
dqG1.
dqG2.
dqG3.
dqG4.
dqG5.
dqG6.
dqG6.
dqG7.
dqGt.
dqGu.
dqGv.
dqGw.
dqGx.
dqGy.
dqGz.
x002B
x002C
x01Bm
x01Bo
x01Bp
x01Br
x02Ln
x02MC
x03hv
x05qy
x01Bl
